# Shared predicted effector genes of insomnia, anxiety and depression implicate synaptic processes as transdiagnostic drug targets

**DOI:** 10.1101/2025.10.18.25338281

**Authors:** Marijn Schipper, Alexey A. Shadrin, Cato Romero, Eleni Friligkou, Renato Polimanti, Danielle Posthuma, Eus J.W. Van Someren, Elleke Tissink

## Abstract

**Background:** Insomnia (INS) is a major factor determining the risk, severity, treatment resistance and relapse of depression (DEP) and anxiety disorders (ANX), suggesting shared neurobiological vulnerability. Identifying common biological mechanisms that are therapeutically actionable is a foundational step towards improving current clinical care. Since INS, DEP, and ANX share substantial genetic risk, pinpointing the specific genetic factors that influence these three conditions simultaneously offers a route to discover pharmacological targets with transdiagnostic potential.

**Methods:** We propose a framework of multi-level trivariate genetic analysis to identify the shared genetic component of INS, DEP and ANX using genome-wide association studies (GWAS). We trace shared components through trivariate genetic overlap, local genetic correlations, overlapping genome-wide significant loci, shared predicted effector genes, and shared putative causal variants.

**Results:** We show that INS, DEP and ANX share 55% of their GWAS signal. We identify 195 cross-disorder loci, many of which are likely arising from the same causal variant (at least 50%) or predicted effector gene (60-80%). We find convergence of shared predicted effector genes on biological processes such as inhibitory synaptic transmission, neuronal organization, and axonal development. The majority of shared predicted effector genes that are also druggable are involved in synaptic transmission and located in synaptic membranes, nominating *CACNA2D3, DRD2, GRIA1* and *GRM5* as key targets for drug development to treat comorbid INS, DEP and ANX.

**Conclusion:** These results reveal an interconnected but mechanistically diverse basis for shared genetic liability across co-occurring INS, DEP and ANX, and offer potential candidates for future pathway-tailored transdiagnostic therapeutic targets.

## Supplementary_tables for "Shared predicted effector genes of insomnia, anxiety and depression implicate synaptic processes as transdiagnostic drug targets" (part 1 of 2)

### Sheet: 1. Sumstats
Data 1. Summary statistics used in this manuscript
EUR = European-like genetically informed ancestry; AFR = African-like genetically informed ancestry; Cross = meta-analysis across ancestries (includes EUR, AFR, SAS, EAS, AMR); Friligkou et al (2024) included a continuous anxiety measure for AFR and EUR (MVP dataset), therefore an effective sample size is provided.
Disorder	Reference	EUR			AFR			Cross
		Ncase	Ncontrol	Neff	Ncase	Ncontrol	Neff	Ncase	Ncontrol	Neff
DEP	Als et al (2024) Nature Medicine	371184	978703	1061269
	Meng et al (2024) Nature Genetics				36818	161679	132002	345389	1469702	1118664
ANX	Friligkou et al (2024) Nature Genetics			529764			80104			627041
INS	Jansen et al (2022) Nature Genetics	397454	933556	1.11455e+06

### Sheet: 2. Trivariate MiXeR
Data 2. Results from Trivariate MiXeR
1 = DEP; 2 = ANX; 3 = INS; polygenicities (p_1, p_2, p_3); discoverabilities (sb2_1, sb2_2, sb2_3); residual variances (s02_1, s02_2, s02_3) pairwise (bivariate) genetic overlaps (p_12, p_13, p_23); correlations of effect sizes within each of the three pairwise overlaps (rho_12, rho_13, rho_23); correlations between residuals (rho0_12,rho0_13, rho0_23); genetic overlap between all three phenotypes (p_123).
	Polygenicity	Discoverability				Polygenicity	Discoverability				Polygenicity	Discoverability				Overlap					Overlap					Overlap
run_id	p_1	sb2_1	s02_1	h2_1	success_1	p_2	sb2_2	s02_2	h2_2	success_2	p_3	sb2_3	s02_3	h2_3	success_3	p_12	rho_12	rho0_12	rg_12	success_12	p_13	rho_13	rho0_13	rg_13	success_13	p_23	rho_23	rho0_23	rg_23	success_23	p_123	success_123	rank_p_proportion_deviation_from_median
1	0.00400304	7.83336e-06	1.18251	0.0681644	TRUE	0.00468148	5.5464e-06	1.10177	0.0564435	TRUE	0.00413028	5.65523e-06	1.20742	0.050775	TRUE	0.00344082	0.991721	0.338015	0.788252	FALSE	0.00344637	0.585028	0.119821	0.495855	FALSE	0.00302531	0.883693	0.0751933	0.60798	FALSE	0.00288416	TRUE	8
2	0.00403731	7.88276e-06	1.18193	0.069189	TRUE	0.00478735	5.33546e-06	1.10482	0.0555307	TRUE	0.00425966	5.44959e-06	1.21098	0.0504668	TRUE	0.00346058	0.97608	0.339971	0.768317	FALSE	0.00334248	0.577628	0.109954	0.465568	FALSE	0.00311458	0.866556	0.0760621	0.597669	FALSE	0.00278774	TRUE	12
3	0.00401846	7.89387e-06	1.18017	0.0689638	TRUE	0.00470106	5.52039e-06	1.1022	0.0564206	TRUE	0.00400153	5.77221e-06	1.21327	0.0502158	TRUE	0.00391	0.956674	0.343768	0.860624	FALSE	0.00312045	0.611608	0.114845	0.475935	FALSE	0.00346293	0.8707	0.0733054	0.695187	FALSE	0.00309115	TRUE	6
4	0.00389751	8.03701e-06	1.18591	0.0680994	TRUE	0.00482429	5.49788e-06	1.09829	0.0576619	TRUE	0.00406056	5.74453e-06	1.21195	0.0507109	TRUE	0.00350827	0.996802	0.333418	0.806476	FALSE	0.00299827	0.614609	0.1191	0.463215	FALSE	0.00281833	0.930577	0.0827732	0.592562	FALSE	0.00260902	TRUE	15
5	0.00399454	7.88308e-06	1.18372	0.0684515	TRUE	0.00463171	5.6388e-06	1.10143	0.0567738	TRUE	0.00390056	5.92525e-06	1.21286	0.0502404	TRUE	0.00392803	0.939701	0.311128	0.858143	FALSE	0.00304086	0.627106	0.113729	0.483104	FALSE	0.00309436	0.84616	0.082122	0.616013	FALSE	0.00297434	TRUE	1
6	0.00399227	7.95259e-06	1.1803	0.0690215	TRUE	0.00463266	5.60843e-06	1.10353	0.0564843	TRUE	0.004013	5.76727e-06	1.21328	0.0503148	TRUE	0.00385555	0.961249	0.329072	0.861781	FALSE	0.00340619	0.598887	0.118223	0.509647	FALSE	0.00363259	0.700019	0.0764132	0.589763	FALSE	0.00329636	TRUE	16
7	0.00401083	7.77862e-06	1.18477	0.0678241	TRUE	0.00448275	5.78097e-06	1.10205	0.0563369	TRUE	0.00396199	5.86434e-06	1.21276	0.0505103	TRUE	0.00359543	0.860438	0.338143	0.729593	FALSE	0.00337113	0.622846	0.108312	0.526724	FALSE	0.00309987	0.884713	0.0889128	0.650754	FALSE	0.00296513	TRUE	2
8	0.00387129	7.99575e-06	1.19	0.0672856	TRUE	0.00481359	5.41143e-06	1.10221	0.0566224	TRUE	0.00406864	5.75786e-06	1.20422	0.0509235	TRUE	0.00373392	0.976216	0.317171	0.8444	FALSE	0.00287818	0.57702	0.106824	0.418462	FALSE	0.00280701	0.970589	0.0797971	0.61563	FALSE	0.00274081	TRUE	13
9	0.0041793	7.58671e-06	1.18036	0.0689284	TRUE	0.00485508	5.41335e-06	1.09977	0.0571352	TRUE	0.00390737	5.94703e-06	1.21282	0.0505156	TRUE	0.00416705	0.933556	0.328692	0.863613	FALSE	0.00326049	0.549009	0.11742	0.442964	FALSE	0.00339347	0.897976	0.0847884	0.699629	FALSE	0.00324824	TRUE	11
10	0.00403624	7.86382e-06	1.18057	0.0690052	TRUE	0.00470466	5.5867e-06	1.09982	0.0571419	TRUE	0.00393546	5.85093e-06	1.21724	0.0500601	TRUE	0.00386975	0.989775	0.337279	0.878956	FALSE	0.00310117	0.625805	0.110507	0.486943	FALSE	0.00330669	0.856218	0.082808	0.657985	FALSE	0.00294549	TRUE	4
11	0.00394151	7.91516e-06	1.18491	0.0678243	TRUE	0.00487269	5.42751e-06	1.09702	0.0574954	TRUE	0.0040487	5.74067e-06	1.20768	0.050529	TRUE	0.00368977	0.987603	0.324782	0.831508	FALSE	0.00329517	0.614192	0.117905	0.506632	FALSE	0.00362909	0.759126	0.097035	0.620254	FALSE	0.00312513	TRUE	7
12	0.00400773	7.81521e-06	1.18711	0.0680834	TRUE	0.00477972	5.47614e-06	1.0997	0.0568957	TRUE	0.00401494	5.75335e-06	1.2122	0.0502113	TRUE	0.00392363	0.978959	0.324009	0.87761	FALSE	0.00303655	0.623867	0.103205	0.472263	FALSE	0.00320369	0.951412	0.0785446	0.695791	FALSE	0.00295245	TRUE	3
13	0.0038026	8.31168e-06	1.18339	0.068696	TRUE	0.00469336	5.56621e-06	1.10315	0.0567814	TRUE	0.0042014	5.57619e-06	1.20879	0.0509207	TRUE	0.00375596	0.983263	0.32778	0.874196	FALSE	0.00276868	0.597023	0.111462	0.413549	FALSE	0.00284875	0.989848	0.0830556	0.635015	FALSE	0.00272205	TRUE	14
14	0.00399572	7.93312e-06	1.18114	0.0689	TRUE	0.00478199	5.42717e-06	1.10358	0.0564107	TRUE	0.00396473	5.86031e-06	1.21248	0.0505027	TRUE	0.00360203	0.921158	0.342759	0.759065	FALSE	0.00371783	0.591663	0.119711	0.552661	FALSE	0.00345945	0.898299	0.0872258	0.713702	FALSE	0.00341374	TRUE	10
15	0.00399204	7.92557e-06	1.18352	0.0687806	TRUE	0.0045594	5.76937e-06	1.09894	0.0571843	TRUE	0.0039426	5.93284e-06	1.2082	0.0508493	TRUE	0.00372256	0.941371	0.332419	0.821393	FALSE	0.00321569	0.549699	0.10575	0.445565	FALSE	0.003414	0.666972	0.100385	0.537064	FALSE	0.00317839	TRUE	5
16	0.00405982	7.70407e-06	1.1854	0.0679971	TRUE	0.00461214	5.52416e-06	1.10425	0.0553902	TRUE	0.00418134	5.71893e-06	1.19853	0.051987	TRUE	0.00382836	0.964724	0.343243	0.853516	FALSE	0.00309368	0.618461	0.116358	0.464384	FALSE	0.0029646	0.852826	0.0780112	0.575729	FALSE	0.00286223	TRUE	9

### Sheet: 3. GWS loci
Data 3. Genome-wide significant loci
chr = chromosome; start = starting basepair position of locus as defined in FUMA; stop = ending basepair position of locus as defined in FUMA; p = p-value.
INS (Jansen et al)											ANX (Friligkou et al)														DEP EUR (Als et al)							Multi Ancestry uniquely identified (Meng et al) above and beyond EUR Als et al
chr	start	end	Allele1	Allele2	rsID	pos	p	OR	SE		CHR	start	end	SNP	BP	Effect Allele	Other Allele	Cross-Ancestry Z-score	Cross-Ancestry P value	EUR Beta	EUR P value	AFR Beta	AFR P value		chr	start	end	LeadSNPs	pos	p		CHR	Start	End	SNP	bp	Effect allele	Non-effect allele	BETA	SE	P value
1	37147203	37194103	T	C	rs2089358	37194103	2.745e-10	0.96	0.007		2	27126027	27345484	rs11681562	27250603	A	G	-5.67	1.43e-08	-0.0104012	4.33956e-07	-0.01921	0.005248		1	8431607	8799882	rs301817	8503379	1.238e-07		1	66805042	67305042	1:67055042_CA_C	67055042	d	i	0.0382	0.0062	5.464e-10
1	57783448	57874048	A	G	rs11588755	57819204	5.142e-09	0.966	0.006		2	160949501	161073157	rs16844863	161055315	A	G	-5.77	7.87e-09	-0.0127148	2.94423e-07	-0.0442662	0.01243		1	37147203	37194204	rs2089358	37194103	5.423e-11		2	176471984	177200926	rs1374369	176721984	a	g	-0.017	0.0029	6.3e-09
1	66358242	66546884	C	G	rs1937447	66358242	2.075e-08	0.962	0.007		5	164469177	164679036	rs10045801	164522767	G	A	-5.89	3.79e-09	-0.0101603	7.01082e-07	-0.0185789	0.01042		1	37709328	37732046	rs1466887	37709328	1.396e-06		2			rs6752623	176950926	a	g	0.0225	0.004	2.494e-08
1	72512988	74077588	T	C	rs2815757	72764289	2.238e-13	1.057	0.008		7	12247309	12284378	rs6969722	12278437	G	A	-5.63	1.76e-08	-0.0111295	2.6175e-07	-0.0107529	0.1206		1	38224416	38362803	rs11264103	38249493	1.206e-06		2	215247929	215747929	rs137959292	215497929	c	g	0.0216	0.0039	4.067e-08
			A	G	rs1620977	72729142	2.272e-14	1.053	0.007		9	14439816	14466354	rs10810164	14462669	T	C	5.75	8.81e-09	0.0106278	4.29993e-07	0.0155369	0.07497		1	47659445	47708112	rs7534271	47693981	1.491e-07		3	29512949	30012949	rs6783423	29762949	a	g	0.0171	0.003	1.623e-08
			T	C	rs61765555	73957815	3.999e-11	0.956	0.007		9	37005561	37027536	rs1329571	37027536	A	T	-5.56	2.73e-08	-0.0110331	8.91432e-08	-0.00911413	0.1889		1	49563581	50589742	rs11579246	50559162	1.06e-09		3	114340400	114840400	rs1357492	114590400	t	c	0.0218	0.0038	1.312e-08
1	74878253	74920347	A	G	rs699844	74878253	4.11e-08	1.062	0.011		9	122655283	122675981	rs7020938	122665208	C	A	-5.48	4.37e-08	-0.0111691	6.06987e-08	-0.0082968	0.2518		1	52266242	52406432	rs12135327	52297961	3.93e-12		3	115727242	116227242	rs76954012	115977242	a	t	0.0342	0.0056	7.208e-10
1	96875440	97029314	A	T	rs12030482	96961268	8.161e-09	1.042	0.007		10	104570118	104958900	rs17115100	104591393	G	T	5.77	7.95e-09	0.0180291	1.21178e-07	0.011957	0.3747		1	72748669	72838406	rs7531118	72837239	1.192e-20		3	157161102	157661102	rs9837424	157411102	a	g	0.0195	0.0034	1.324e-08
1	107179944	107401497	A	G	rs6702604	107190062	1.303e-09	0.964	0.006		11	99083930	99141095	rs2510682	99141095	G	A	-5.92	3.31e-09	-0.0119786	6.18607e-08	-0.02482	0.05303		1	73307570	73991792	rs10890020;rs10890020	73668836	3.131e-16		3	157767965	158267965	rs1526193	158017965	a	g	-0.0211	0.003	3.188e-12
1	117848822	118091945	T	C	rs1289939	117944435	5.995e-09	0.96	0.007		15	29848687	29858565	rs8036248	29858565	C	T	5.59	2.33e-08	0.0172562	1.78924e-07	0.0275604	0.2291		1	79589780	79628292	rs4258186	79589780	2.29e-05		3	193039549	193539549	rs7649917	193289549	t	c	-0.0199	0.0034	6.65e-09
1	173683954	173891817	T	C	rs5877	173878862	1.228e-08	1.037	0.006		1	66392405	66552709	rs7552924	66538408	A	G	-5.469	4.538e-08	-0.0112882	2.33001e-08	0.000556184	0.9373		1	80784642	80871734	rs2389024;rs2389024	80805845	3.136e-07		4	41797778	42297778	rs34215985	42047778	c	g	-0.0246	0.0038	1.412e-10
1	189974258	191091298	T	C	rs10800992	190900576	3.835e-12	1.043	0.006		1	73766431	73991651	rs6689226	73806923	T	C	6.826	8.727e-12	0.0147301	4.80953e-12	0.00578	0.3979		1	96883062	97037083	rs7513962	96952532	4.509e-08		4	170706772	171206772	rs1904823	170956772	t	c	-0.022	0.0035	4.713e-10
1	189974258	191091298	A	G	rs11803128	190060095	6.852e-11	0.96	0.006		2	22430795	22493637	rs10171148	22466171	C	A	6.232	4.604e-10	-0.012455	1.16657e-09	-0.00903773	0.2077		1	164725542	164734457	rs2789444	164734457	2.114e-07		5	92788598	93288598	rs72786643	93038598	t	c	0.026	0.0038	1.204e-11
1	201754720	201856521	T	C	rs623025	201765094	3.159e-08	0.963	0.007		2	144145478	144272229	rs13409451	144257639	A	G	5.696	1.224e-08	0.0116857	2.13967e-08	0.00170013	0.8705		1	173539617	173892676	rs79491167	173840869	1.652e-08		5	103714585	104214585	rs77960	103964585	a	g	0.0305	0.0035	5.884e-18
1	210068117	210352986	T	C	rs11119409	210293333	1.193e-08	0.966	0.006		2	208210651	208310827	rs16839724	208267817	C	T	-5.588	2.303e-08	0.0150076	1.73647e-09	-0.0150415	0.1799		1	175902660	176406835	rs10913112	175913828	1.938e-08		5	139293091	139793091	rs175086	139543091	a	g	0.0172	0.003	1.339e-08
2	2843101	2850634	T	C	rs823247	2850540	5.246e-10	0.964	0.006					rs6760444	208310827	A	G	5.245	1.567e-07	0.012	1.33e-08	-0.0122504	0.2073		1	177316726	177428790	rs72726712	177414493	1.159e-07		5	164273472	164773472	rs11135349	164523472	a	c	-0.0241	0.003	1.72e-15
2	42705594	43150970	T	G	rs6734957	42813247	1.817e-09	0.959	0.007		3	16843737	16879208	rs7625233	16852736	A	G	-6.436	1.23e-10	-0.0137336	1.27866e-10	-0.00397095	0.5635		1	181698693	181747349	rs169235	181740924	8.44e-06		6	24016378	24516378	rs12197973	24266378	a	c	-0.0222	0.004	3.812e-08
2	44236967	44263219	T	C	rs56097173	44262449	2.693e-10	1.041	0.006		3	18611283	18824298	rs11128896	18696930	T	A	6.955	3.522e-12	-0.0153807	2.07286e-11	-0.0108076	0.2243		1	191203487	191420181	rs74934992	191255088	1.291e-07		6	66351509	66851509	rs9351533	66601509	a	g	-0.0198	0.003	6.161e-11
2	51816988	51985735	T	G	rs13010288	51824512	9.257e-12	0.942	0.009		3	48723302	50160109	rs13064780	49274826	T	G	5.012	5.391e-07	0.01	1.97e-08	0.0067228	0.3278		1	197794699	198268167	rs2358493;rs2358493;rs57691884	197816439	1.997e-15		6	147689736	148189736	rs9497822	147939736	t	g	0.0187	0.003	6.555e-10
2	58866584	58991868	A	G	rs1861412	58893065	1.668e-10	1.039	0.006					rs2271961	49878113	T	C	-5.486	4.112e-08	-0.011	2.14e-09	-0.0105429	0.1289		1	214413099	214442481	rs12131852	214433323	3.711e-08		7	24345823	24845823	rs2529050	24595823	t	c	0.0198	0.0033	2.76e-09
2	60423534	60521311	A	T	rs6545798	60521311	1.186e-11	0.96	0.006		3	52277445	52847601	rs2284351	52822789	T	C	6.461	1.042e-10	0.0123919	4.3932e-09	0.00864116	0.2401		1	217091780	217100192	rs2576241	217100192	2.234e-07		7	73681457	74181457	rs2107745	73931457	a	g	-0.022	0.0037	3.822e-09
2	66652982	67134426	T	G	rs113851554	66750564	1.563e-51	1.229	0.014		5	92377803	92487543	rs10078721	92420689	A	G	5.541	3.005e-08	0.0112458	4.93282e-08	0.0225955	0.008988		1	227000011	227086937	rs2246221	227075402	8.352e-08		8	70756060	71256060	rs777451254	71006060	d	i	-0.0238	0.004	3.731e-09
			T	C	rs7566062	66972843	1.369e-16	1.061	0.007		5	120049338	120213790	rs4476748	120134557	A	G	-6.711	1.931e-11	-0.0151462	6.85439e-12	-0.00440804	0.6316		1	230230169	230261441	rs4846898	230252218	2.546e-07		9	14401283	14901283	rs11790280	14651283	t	c	-0.0178	0.0031	1.274e-08
			A	G	rs75452188	67134426	1.583e-08	1.053	0.009		6	27357978	29356687	rs36092177	28357807	C	T	-4.839	1.302e-06	0.0206852	2.54016e-08	-0.0325153	0.09934		2	22479075	22583435	rs12619197;rs12619197	22566548	2.043e-10		9	25018070	25518070	rs10966824	25268070	t	g	-0.0312	0.0049	2.804e-10
			A	G	rs12614369	66792109	7.214e-09	1.045	0.008		6	NA	NA	rs28381344	31707526	G	A	5.564	2.635e-08	-0.0327422	1.80973e-08	-0.730971	0.2739		2	51198675	51600949	rs7574611;rs7599039	51214993	2.95e-08		9	87193362	87693362	rs11140771	87443362	a	g	-0.0216	0.0037	7.27e-09
			T	C	rs34036083	66815719	2.066e-08	0.965	0.006		6	152201201	152264529	rs4870060	152231404	G	A	-7.21	5.579e-13	0.0142367	2.44876e-11	0.0133152	0.07229		2	52230237	52327008	rs4971586	52315585	2.602e-08		9	129649510	130149510	rs868852	129899510	t	c	0.02	0.0033	1.91e-09
			C	G	rs1519102	66677816	1.903e-08	0.964	0.006		7	1855531	2110850	rs3889573	1878377	A	G	-5.327	9.994e-08	-0.014	9.87e-09	-0.0116504	0.3656		2	57943567	58065936	rs11682175;rs11682175	57987593	9.645e-09		10	104543648	105043648	rs75970938	104793648	t	c	0.0303	0.0051	3.933e-09
			C	G	rs11126082	66789341	8.257e-13	0.958	0.006					rs55893771	2096255	C	T	-6.116	9.608e-10	0.0179657	8.47736e-11	0.0121814	0.4223		2	60181828	60221686	rs34829058	60182065	2.111e-06		11	16049857	16549857	rs10832585	16299857	a	t	-0.0212	0.0038	3.238e-08
			T	C	rs984306	66817402	7.937e-10	0.958	0.007		7	114015707	114194615	rs8180817	114047542	G	C	-5.858	4.677e-09	0.01205	4.29871e-09	0.00323603	0.6953		2	63113648	64290110	rs4671458	63374063	2.839e-08		11	31074298	31574298	rs2616792	31324298	t	g	0.0203	0.0032	3.26e-10
			A	G	rs78206187	67022234	2.955e-13	0.91	0.013		9	127829194	128008537	rs35704262	127992875	T	C	-5.721	1.061e-08	-0.0117459	1.06323e-08	0.000893689	0.8965		2	71525698	71678520	rs4852252	71539301	9.251e-06		11	42074509	42574509	rs4756700	42324509	t	c	-0.0185	0.0031	3.353e-09
2	68069867	68092404	C	G	rs12991815	68071990	3.015e-11	1.041	0.006		10	106509326	106768514	rs1565418	106571608	C	T	-5.381	7.398e-08	0.0138807	1.77975e-08	-0.0152287	0.2557		2	86570906	86858047	rs59859947	86812960	5.68e-06		11	70292109	70792109	11:70542109_AG_A	70542109	d	i	0.02	0.0033	1.91e-09
2	73535526	74084946	A	G	rs62149809	73853830	5.713e-09	1.159	0.025		11	28591168	28709434	rs4582964	28646575	T	A	-6.068	1.291e-09	0.0125656	3.25701e-09	0.0158242	0.02557		2	104452409	104481325	rs2570485;rs2570485	104464467	1.325e-09		11	89089666	89589666	rs117956829	89339666	a	g	0.0494	0.0087	1.257e-08
2	77700378	77748001	A	G	rs11679943	77724624	3.155e-09	1.038	0.006		11	57385856	57681828	rs7129727	57484660	G	A	5.814	6.085e-09	-0.0134316	6.63252e-10	0.00540929	0.4537		2	124953763	125053393	rs62170849	125012926	1.387e-10		11	98891095	99391095	rs2510682	99141095	a	g	0.0204	0.0035	7.677e-09
2	104083756	104481325	A	G	rs72820274	104412924	1.279e-08	1.035	0.006		11	112826867	112922254	rs2298527	112851961	G	C	-6.144	8.065e-10	0.0114168	2.94111e-08	0.0178712	0.01049		2	126989969	127308675	rs13020607	127163515	1.858e-06		11	118463180	118963180	rs2187490	118713180	t	g	-0.0353	0.0058	8.437e-10
2	114065390	114110568	A	G	rs62158170	114082175	1.203e-19	1.068	0.007		11	113199146	113451229	rs2734849	113270160	A	G	6.349	2.174e-10	0.0118832	4.11962e-09	0.0204718	0.02941		2	142489075	142495424	rs1437336	142491507	2.373e-08		12	22630899	23130899	rs768084	22880899	t	c	0.0188	0.0032	5.836e-09
2	146458738	146511295	T	C	rs10928256	146458738	1.614e-08	1.035	0.006					rs7928017	113448762	C	A	-6.831	8.405e-12	0.014909	9.14136e-12	-0.00207185	0.77		2	144146675	144248905	rs1320138	144158287	3.086e-08		12	110400498	110900498	rs11065505	110650498	t	c	-0.0269	0.0046	6.854e-09
2	147400900	147514069	C	G	rs6756610	147480394	1.135e-09	1.038	0.006		11	133808038	133853008	rs75059851	133822569	A	G	5.051	4.396e-07	0.0134146	4.4043e-08	-0.0124788	0.5057		2	157014004	157150188	rs2697368	157122035	5.827e-08		13	69333614	69833614	rs77129413	69583614	a	g	-0.0301	0.005	2.445e-09
2	159040898	159410627	T	C	rs116466468	159137557	2.106e-10	1.045	0.007		13	99090837	99241507	rs4772087	99115041	C	T	6.243	4.301e-10	-0.013426	2.15075e-10	-0.0156409	0.1102		2	161356971	161357986	rs7564151;rs7564151;rs7564151;rs7564151	161356971	6.696e-10		16	12101254	12601254	rs9936260	12351254	a	g	0.0207	0.0035	4.62e-09
2	160354670	160665278	T	C	rs4664299	160570033	4.953e-09	0.96	0.007					rs56294784	99123198	C	T	-5.292	1.209e-07	0.011	4.04e-08	0.00182736	0.7892		2	161904823	162095003	rs1267079	162033854	1.945e-10		16	15308272	15808272	rs170194	15558272	a	g	0.0173	0.0031	3.207e-08
2	176440944	176539338	A	G	rs7571486	176473295	1.403e-08	0.962	0.007		14	42069889	42180184	rs56321769	42078975	G	C	-5.346	8.975e-08	0.0123379	3.65095e-08	0.000703219	0.9514		2	172521827	172911094	rs908670	172690180	3.761e-07		16	17657269	18157269	rs1353162	17907269	a	g	0.0176	0.003	6.131e-09
2	198219217	198954774	A	G	rs1064213	198950240	6.407e-10	0.964	0.006		14	75186010	75377692	rs10138360	75293386	G	A	5.14	2.753e-07	-0.0112583	3.22822e-08	0.00183965	0.7967		2	175214266	175240292	rs4972656	175240292	3.227e-09		16	56114030	56614030	rs4784655	56364030	c	g	0.0187	0.0033	1.966e-08
2	208018534	208088987	A	C	rs55772859	208042581	4.821e-11	1.043	0.006		14	103256199	103387971	rs11629241	103379225	T	C	-5.186	2.147e-07	-0.0130941	3.2098e-08	0.00174965	0.8423		2	195863908	195947629	rs6713469	195882599	2.065e-07		17	78834574	79334574	rs56084168	79084574	t	c	-0.0241	0.0042	1.302e-08
2	210330661	210391837	T	G	rs62213452	210380152	2.385e-08	1.038	0.007		15	91416550	91429042	rs4702	91426560	G	A	-5.828	5.613e-09	0.0128086	5.18385e-10	-0.013076	0.2319		2	198146381	198952637	rs6715105	198445601	1.654e-05		19	4715064	5215064	rs10853981	4965064	a	g	-0.0181	0.0032	2.087e-08
2	215247022	215406125	A	G	rs34967082	215382654	4.34e-09	1.036	0.006		16	72998970	73020116	rs7187913	73001598	G	A	-5.563	2.647e-08	0.011856	6.7854e-09	0.00416741	0.5638		2	208017033	208088987	rs55772859	208042581	1.09e-11		19	12833967	13333967	rs7248481	13083967	t	c	-0.019	0.0032	4.021e-09
2	236844248	236943672	A	G	rs1530938	236900633	8.823e-10	1.037	0.006		17	65822573	66096529	rs11867537	65875492	A	G	-5.599	2.158e-08	-0.0145557	3.51414e-09	-0.00367475	0.592		2	210118415	210228698	rs6756747	210170216	7.544e-08		20	37156869	37656869	rs2748668	37406869	t	c	0.0167	0.003	3.47e-08
2	239205600	239310085	C	G	rs62194948	239222376	4.644e-09	1.04	0.007		18	30570382	30886164	rs77363699	30626497	T	A	5.949	2.699e-09	-0.024593	2.96637e-09	-0.00904563	0.3559		2	212674329	212723459	rs11678860	212676106	8.468e-07		20	39922707	40422707	rs6102456	40172707	t	c	-0.0215	0.0035	1.152e-09
			T	C	rs7599697	239231477	4.999e-09	0.964	0.006		18	35125161	35185858	rs12607755	35134259	C	T	-6.361	1.999e-10	0.0147706	3.52005e-10	0.0103617	0.2117		2	233557043	233754364	rs1801251	233633460	2.181e-07		20	51338847	51838847	rs74963256	51588847	t	c	0.0295	0.0052	1.895e-08
3	10553419	10623905	T	C	rs6808140	10581380	5.351e-11	1.04	0.006		18	50555931	50907127	rs17408393	50709981	A	G	-7.147	8.872e-13	-0.0138603	3.01104e-11	-0.0286293	0.01089		2	235349472	235366951	rs4663414	235352188	1.874e-07
3	18656350	18824298	C	G	rs7615602	18718055	2.589e-09	0.961	0.007		18	52471537	52509833	rs12457101	52476797	A	G	5.756	8.614e-09	0.0139831	2.02516e-09	-0.00444303	0.6224		3	8245834	8278215	rs6443178	8278215	7.613e-07
3	25148054	25224262	A	T	rs4858708	25154112	1.226e-08	0.967	0.006		20	44680412	44747947	rs2425752	44702120	T	C	6.064	1.328e-09	0.0125857	2.52714e-08	0.00979164	0.526		3	16843737	16879208	rs6800583	16851755	1.352e-10
3	43030571	43089086	A	G	rs35110063	43066558	8.817e-11	1.04	0.006		7	142500000	142600000	rs575403075	142595830	G	AA	-5.552	2.821e-08	NA	NA	-0.11	2.8e-08		3	43254633	43591405	rs56029819	43478295	1.281e-09
3	43968666	44081022	A	G	rs7625896	44062561	5.279e-09	1.037	0.006																3	44458730	44912443	rs10429;rs10429	44906746	2.892e-12
3	48709956	50357869	A	T	rs138014720	50070843	3.461e-08	1.072	0.013																3	47060895	48001558	rs62248938	47354803	3.48e-07
			T	C	rs10865954	49211989	1.919e-11	1.043	0.006																3	49109919	49616053	rs9831648;rs9831648	49214303	3.523e-17
			T	G	rs3774751	50209053	7.322e-12	0.96	0.006																3	53235249	53248422	rs7624336	53244151	3.08e-07
			T	C	rs73079014	49863483	3.647e-08	0.952	0.009																3	61131435	61277928	rs11130821	61185652	1.496e-07
			T	C	rs7432782	48941551	7.417e-09	0.92	0.014																3	71748419	71820969	rs116310555	71814431	3.583e-07
3	71433554	71474216	A	G	rs1567084	71435955	2.136e-08	1.034	0.006																3	108263156	108484613	rs1597076	108484536	1.614e-06
3	87854901	88007774	A	G	rs17025198	88001713	2.185e-08	1.042	0.007																3	117529266	117632669	rs7428847;rs7428847	117529467	3.873e-09
3	107824222	108031094	A	G	rs1580173	107955515	2.28e-08	1.034	0.006																3	132646367	132681261	rs7618264	132680873	2.373e-07
3	117332915	117822149	A	C	rs62264767	117642005	1.634e-14	1.067	0.008																3	173044559	173127808	rs536445	173120103	8.656e-09
			T	C	rs73163783	117602144	1.393e-08	0.963	0.007																4	3074795	3240915	rs2298969	3186244	1.491e-07
3	155268588	155523850	T	C	rs492858	155432229	3.458e-09	0.936	0.011																4	34531418	34571753	rs9306914	34552161	1.404e-05
3	158459976	158522463	T	C	rs2364921	158522463	2.129e-08	0.967	0.006																4	59658167	60073254	rs114851235;rs114851235	59833409	2.701e-10
3	173036814	173129819	T	C	rs694786	173112907	1.969e-13	0.957	0.006																4	80186915	80233882	rs1484145	80217741	2.552e-10
3	178434555	178510978	T	C	rs4260410	178469932	4.869e-08	1.035	0.006																4	90870340	91109663	rs10026036	91091770	1.185e-08
3	180531941	180996959	C	G	rs2216427	180785697	1.595e-08	1.036	0.006																4	102235369	102396292	rs6845263	102276682	1.859e-07
4	21981129	22071100	C	G	rs62301574	22050165	1.37e-08	0.959	0.007																4	123122856	123558330	rs45534736	123388893	1.876e-08
4	34572885	34722328	T	C	rs16990210	34720226	1.965e-08	0.955	0.008																4	131134864	131239286	rs35553410	131237381	2e-05
4	82134787	82325636	A	G	rs17005118	82288564	6.128e-10	1.043	0.007																4	140867682	140940476	rs6536630	140919035	1.479e-09
4	90572277	91103640	T	C	rs72657797	90820809	1.522e-12	0.946	0.008																4	176840816	176904037	rs17611770	176851045	6.66e-07
4	102702364	103292422	A	G	rs13135092	103198082	2.527e-16	0.915	0.011																4	177341078	177384372	rs7659414	177350956	6.328e-06
4	106048360	106378284	A	G	rs2903385	106094427	4.527e-13	1.044	0.006																5	7378191	7391462	rs993884	7378895	2.817e-08
			T	C	rs4699157	106055212	3.981e-08	0.922	0.015																5	20010218	20145468	rs7700453	20126890	1.908e-08
4	112799630	112826691	T	C	rs11722569	112822731	2.912e-08	1.035	0.006																5	26966668	27069101	rs10805794	27024536	1.627e-07
4	148975635	149012794	A	G	rs13138995	148987430	1.974e-08	1.035	0.006																5	30813302	31078958	rs12517438;rs4262121	30842054	4.365e-08
5	50428880	50560963	A	G	rs17223714	50492629	2.435e-10	1.047	0.007																5	61479678	61610255	rs12521969	61512846	7.05e-13
5	61358271	61680787	T	C	rs12520974	61514611	1.685e-09	0.965	0.006																5	77626757	77804729	rs1560195;rs1560195	77701913	3.466e-06
5	80295338	80297707	A	G	rs701394	80296487	6.826e-09	0.965	0.006																5	87513722	87778792	rs13177755;rs13177755;rs13177755	87592237	5.023e-05
5	87456831	87776730	T	C	rs16903122	87693561	9.038e-16	1.057	0.007																5	92362700	92538853	rs4489042	92428154	1.157e-09
5	91504374	91789446	A	G	rs35539975	91607148	4.492e-09	1.043	0.007																5	107006644	107684324	rs2411044;rs288181	107073493	8.322e-06
5	92995013	93494731	A	C	rs17083297	92995477	1.6e-08	0.957	0.008																5	120049338	120213790	rs62379847	120109119	1.624e-09
5	102041747	102681586	T	C	rs12187443	102660400	1.641e-10	1.041	0.006																5	124203948	124308088	rs2408225	124262051	4.529e-08
5	103671867	104082179	T	C	rs2431108	103947968	7.83e-17	0.948	0.006																5	124896039	124955099	rs330340	124911548	1.077e-06
5	106849674	107253072	A	G	rs71575448	106918329	3.38e-09	1.052	0.009																5	140024042	140222641	rs3756335	140213510	8.163e-06
			A	G	rs37445	106899684	4.882e-09	0.965	0.006																5	153120264	153255743	rs2964003	153216733	3.969e-08
			T	C	rs17367725	107112116	9.285e-09	0.965	0.006																5	161246311	161269895	rs4596421	161269895	1.832e-07
			A	G	rs152555	106849674	4.831e-10	0.949	0.008																5	166985224	167055936	rs4869058	166992247	2.656e-06
5	106849674	107253072	T	C	rs8180457	107209814	1.12e-11	0.946	0.008																6	16971575	17030394	rs4247258	17017178	1.165e-07
5	135361141	135754283	A	C	rs55972276	135653737	4.19e-17	1.076	0.009																6	27369704	29356687	rs35883476	28368508	4.291e-21
5	141254063	141280085	A	C	rs6888135	141254063	1.207e-10	1.039	0.006																6	37605405	37631768	rs10947690	37631768	5.005e-06
5	153055075	153255743	T	C	rs4502882	153093998	7.961e-10	0.962	0.006																6	51406848	51481315	rs17752199	51406848	1.196e-08
5	165420956	165460085	A	G	rs62383308	165460085	3.975e-08	0.942	0.011																6	64610885	64730061	rs2881971	64671883	5.924e-09
5	179426698	179515597	A	G	rs6601080	179511043	2.211e-08	1.036	0.006																6	66870010	67000001	rs2214123;rs2214123	67000001	5.814e-11
6	18837098	18929015	C	G	rs11756035	18843810	1.288e-08	1.052	0.009																6	76199880	76373537	rs1414592;rs1414592	76249698	3.499e-06
6	28784741	29355702	T	C	rs238869	29355113	3.356e-08	0.967	0.006																6	101046360	101480289	rs12530388	101329173	1.6e-08
6	30571471	30932223	C	G	rs1264419	30576781	8.907e-10	1.037	0.006																6	105347985	105475254	rs370771	105398086	8.01e-07
			A	G	rs138678612	30932223	1.409e-08	0.89	0.02																6	111587266	111874975	rs7752418	111787885	4.89e-06
6	31327861	31812038	A	G	rs3131638	31475127	7.88e-10	0.957	0.007																6	124259133	124296392	rs728017	124292594	8.03e-09
6	33341424	33791998	C	G	rs9469434	33455574	4.413e-08	0.965	0.007																6	130543687	130765740	rs12194317	130543687	1.595e-07
			T	C	rs10947428	33647058	9.057e-21	0.934	0.007																6	142868502	143009841	rs2876520	142996618	3.702e-09
6	34549699	34832661	T	C	rs6457796	34828553	1.12e-08	0.962	0.007																6	152201201	152264529	rs11756123	152218079	3.102e-14
6	37631768	37681076	A	G	rs10947690	37631768	4.039e-12	0.954	0.007																6	162933253	163212578	rs9458641	163162572	2.107e-08
6	38228126	38656329	T	C	rs9394502	38452503	7.756e-18	0.947	0.006																6	165063676	165178877	rs2322702	165178877	3.068e-06
6	41727508	41918190	T	C	rs10947987	41754370	4.08e-08	0.968	0.006																7	1860733	2110850	rs10268609;rs10268609;rs10268609	1962163	1.125e-15
6	94498850	94567726	A	G	rs10944696	94498850	7.994e-09	0.963	0.007																7	3521658	3715667	rs957360	3660918	7.662e-09
6	99596629	99601886	A	G	rs2388840	99598756	1.368e-09	0.964	0.006																7	12233848	12285140	rs7791726;rs7791726;rs7791726	12283329	3.024e-12
6	100890654	101470232	A	T	rs9373590	101212001	2.18e-11	1.041	0.006																7	32828281	32853386	rs7799431	32828281	6.439e-07
6	105360586	105475254	T	C	rs314281	105400605	6.029e-13	0.958	0.006																7	68384522	68412939	rs57389877	68412422	2.481e-06
6	124292594	124292594	A	G	rs728017	124292594	9.509e-09	0.966	0.006																7	82483488	82515942	rs12707530	82497972	1.236e-08
6	140236403	140841616	A	C	rs62429521	140324582	1.776e-09	1.052	0.008																7	109097792	109144544	rs12705593	109100168	7.795e-08
6	147945346	147986024	A	G	rs1147852	147980909	9.935e-10	1.04	0.006																7	110034378	110106697	rs211792	110072128	1.296e-05
6	162934351	163280204	T	C	rs4709655	163280204	3.088e-09	0.947	0.009																7	114015707	114194615	rs8180817	114047542	8.393e-12
7	1928823	2003043	T	C	rs6978112	1966841	2.11e-08	1.035	0.006																7	114940147	115112776	rs10261857	114959247	5.225e-07
7	3307861	3898212	T	C	rs940780	3323848	8.498e-10	1.039	0.006																7	117502574	117593308	rs10233018	117523709	1.808e-09
			A	T	rs12540241	3824141	1.576e-09	0.955	0.008																7	133743393	133743393	rs1986692	133743393	4.76e-07
			A	G	rs73671843	3520024	5.492e-10	0.946	0.009																7	135050259	135221170	rs3812281	135082751	3.354e-06
7	10974518	11073669	A	G	rs190073	10985188	2.857e-08	0.967	0.006																8	14176447	14293020	rs12155793	14242443	3.385e-09
7	21672251	21714121	C	G	rs2030672	21687925	1.098e-08	1.035	0.006																8	20768785	20772332	rs7017108;rs7017108	20772332	1.859e-07
7	49887053	50062539	A	G	rs521484	49894349	1.53e-08	0.961	0.007																8	59799367	59817473	rs6471757	59805738	4.44e-08
7	88309889	88371952	T	C	rs6465151	88310899	1.902e-09	1.058	0.009																8	64496159	64624581	rs11777872	64525347	1.22e-07
7	102008352	102065651	A	G	rs6973090	102008352	4.312e-08	0.963	0.007																8	65500967	65745896	rs7837935	65562019	3.594e-09
7	106786142	107207695	T	C	rs75932578	106844694	4.149e-08	0.961	0.007																8	77588548	77695732	rs1433965	77633344	1.958e-05
7	108525598	108706922	T	C	rs670501	108625185	7.398e-13	1.054	0.007																8	91847228	92059912	rs2740792	91997679	1.297e-06
7	109099919	109220916	T	C	rs1357685	109200331	1.385e-08	1.034	0.006																8	94547321	94700896	rs4478545	94672542	2.662e-06
7	113772805	114348256	C	G	rs8180817	114047542	1.831e-16	0.952	0.006																8	129800770	129986237	rs4628229	129882550	1.492e-08
7	114940147	115112776	A	G	rs12666306	115082406	2.24e-12	1.043	0.006																9	2935580	2998222	rs10441718	2989299	2.244e-05
7	119617892	120105510	A	G	rs17520265	119674508	2.872e-08	0.913	0.016																9	11141257	11252959	rs1931388;rs1931388;rs1931388	11203149	5.648e-16
7	132476411	132719216	T	G	rs6967168	132672192	1.39e-10	0.957	0.007																9	14061876	14068504	rs544565	14068504	1.166e-07
7	133818845	134012232	T	C	rs2598293	133989882	2.478e-09	1.036	0.006																9	17135434	17135434	rs12003380	17135434	8.714e-07
7	137039328	137081525	A	T	rs1731951	137075847	1.355e-08	0.966	0.006																9	23736400	23737627	rs10119773	23736400	4.774e-12
8	10121563	10274273	T	G	rs28611339	10170037	8.456e-11	1.06	0.009																9	26661030	26723702	rs4531131	26723702	7.198e-06
8	30820168	30869315	T	C	rs874168	30849450	7.946e-09	1.035	0.006																9	31120120	31251063	rs13296641	31160243	2.297e-09
8	35009268	35310305	A	C	rs871994	35190619	5.498e-09	1.036	0.006																9	36999369	37001471	rs1329572;rs1329572;rs1329572;rs1329572	37001471	2.714e-13
8	60476691	60954059	A	G	rs671985	60914783	2.79e-10	0.963	0.006																9	82684185	82752854	rs11138500	82737534	4.284e-07
8	73884908	73915273	A	G	rs4588900	73890425	1.571e-08	1.034	0.006																9	96185331	96336790	rs7023933;rs7023933	96225478	2.935e-12
8	91342005	91797902	T	C	rs17643634	91650818	1.341e-13	0.942	0.008																9	98210941	98314415	rs182923402	98299677	8.174e-10
8	103291591	103420337	A	G	rs28552587	103356226	3.299e-08	1.034	0.006																9	119699096	119766782	rs2418449;rs2418449	119731359	1.382e-09
8	113973331	114388045	T	G	rs10955647	114154187	1.836e-08	1.034	0.006																9	120473338	120484009	rs913930	120484009	6.365e-06
8	116648089	116678277	A	G	rs2737240	116657235	3.373e-08	1.037	0.007																9	122655283	122676328	rs10465137	122659596	2.235e-11
9	4282942	4292083	A	G	rs10758593	4292083	4.899e-09	0.965	0.006																9	126540566	126681878	rs667138	126658613	2.016e-06
9	8816479	8858043	T	C	rs118166957	8858043	1.951e-16	1.07	0.008																9	127780246	127987802	rs10986606	127933895	2.066e-07
9	14534422	14534505	T	C	rs10756571	14534505	1.799e-08	1.037	0.006																9	137826458	137857978	rs10745389	137839170	2.755e-07
9	76982488	77157306	T	C	rs4090240	77118987	8.455e-09	0.962	0.007																9	140242726	140278206	rs112535944	140278206	3.835e-09
9	81726108	81747339	C	G	rs7044885	81739348	5.673e-12	0.96	0.006																10	1771798	1796472	rs4880918	1780944	4.398e-07
9	96181075	96465331	A	G	rs10761240	96361922	2.122e-12	0.958	0.006																10	67790903	67948618	rs6480132	67807542	1.399e-06
9	120488996	120614014	T	C	rs1927902	120518991	1.147e-14	1.054	0.007																10	76839355	76998092	rs3088142	76854564	5.981e-09
9	125601801	126044010	C	G	rs2792990	125621610	1.152e-10	1.056	0.008																10	77537562	77626488	rs1909696	77582203	2.539e-08
9	133781876	133790521	T	C	rs6597649	133786652	3.048e-08	1.034	0.006																10	104316581	104482331	rs61691222	104420754	5.534e-07
9	134802170	134946805	A	G	rs7040224	134886837	4.242e-09	1.038	0.006																10	106569253	106640384	rs1021363;rs1021363;rs1021363;rs1021363;rs1021363	106610839	4.925e-19
9	139094805	139110654	T	C	rs72773790	139109080	3.714e-09	1.038	0.006																10	114937833	115014765	rs111442587	114984089	2.328e-08
9	140241209	140278206	T	C	rs77641763	140265782	6.53e-15	1.074	0.009																10	118900107	118917154	rs10749240	118914837	4.433e-06
10	21766969	22288132	A	T	rs12251016	21821918	3.89e-10	0.962	0.006																11	24554227	24603458	rs12285422	24591463	2.111e-06
10	57137932	57188995	T	G	rs10825503	57177470	1.426e-08	1.034	0.006																11	28591168	28694440	rs11030380	28591168	1.57e-15
10	64451233	64629705	T	C	rs224029	64519299	2.507e-10	0.962	0.006																11	29633243	29755547	rs324300;rs324300	29674831	1.93e-07
10	76817358	76961332	A	T	rs11001276	76825638	2.523e-08	0.963	0.007																11	31807524	31850105	rs3026389;rs3026389	31813529	6.855e-08
10	77687528	77782135	C	G	rs7475916	77771194	6.7e-09	0.964	0.006																11	32595598	32927778	rs80067584	32597748	9.809e-09
11	17001427	17365209	A	T	rs214934	17193475	3.163e-09	0.963	0.006																11	38492499	38604480	rs1825119	38556991	3.246e-06
11	45359713	45558861	T	C	rs72899452	45415577	1.002e-09	1.077	0.012																11	46708196	47367371	rs112181005	47010491	4.026e-07
11	47268310	47946836	A	G	rs11605348	47606483	7.011e-13	0.956	0.006																11	57404779	57681828	rs2509805	57650796	1.605e-11
11	57369008	57681828	T	C	rs12790660	57667222	4.486e-10	0.961	0.006																11	61542006	61624181	rs102275;rs102275	61557803	2.92e-08
11	62643627	62749680	T	G	rs4592425	62697813	4.31e-10	1.041	0.006																11	65217626	65343399	rs12789028	65326154	1.11e-06
11	65914766	66650531	T	G	rs566673	66401373	1.18e-10	0.962	0.006																11	88632575	88762668	rs4753209	88743208	4.417e-11
			A	G	rs524859	66041079	1.478e-12	0.957	0.006																11	112826867	112922254	rs7105462	112912048	1.626e-10
11	72323888	72419549	A	G	rs56133505	72348039	5.591e-12	1.042	0.006																11	113317745	113413565	rs61902811;rs61902811;rs61902811;rs61902811;rs61902811;rs61902811	113370758	1.538e-17
			C	G	rs79693059	72340686	1.607e-11	0.93	0.011																11	126613950	126702154	rs7101595	126629031	1.752e-06
11	73366697	73672187	A	C	rs10898940	73455292	8.093e-09	1.035	0.006																11	126999165	127028776	rs57344483	127022560	7.795e-07
11	83175210	83335764	T	C	rs667730	83277325	2.263e-08	1.034	0.006																11	133834104	133834104	rs612823	133834104	9.202e-12
11	88486635	89055293	C	G	rs2221119	88598444	2.003e-09	1.037	0.006																12	2297353	2408194	rs11062170;rs11062170	2348844	2.709e-06
11	99064188	99200206	A	G	rs6589988	99126016	4.699e-09	0.963	0.006																12	11908138	11939528	rs10491990	11939528	4.532e-07
11	118194647	118399100	A	T	rs1064939	118396331	2.162e-10	1.139	0.02																12	23929026	23979791	rs7968921;rs7968921	23960177	3.309e-06
11	121524689	121553314	T	C	rs647905	121534938	2.872e-08	1.034	0.006																12	52321150	52395834	rs11612312	52349088	3.038e-10
12	6838054	6880996	A	G	rs2286729	6873818	5.374e-11	1.072	0.011																12	58010163	58202419	rs73123350	58050250	1.045e-05
12	43465909	43537413	T	C	rs1167132	43484487	8.732e-09	1.036	0.006																12	84404719	84765117	rs41466449;rs41466449	84474552	6.197e-06
12	57260027	57490100	A	C	rs324017	57487814	1.609e-09	1.04	0.007																12	103447647	103556972	rs2292996	103556972	3.765e-08
12	66327632	66383843	T	C	rs61921611	66367726	7.839e-12	0.957	0.006																12	118586700	118830958	rs521048	118830958	2.123e-09
12	83938605	84996883	A	G	rs12310246	84700945	4.744e-11	1.046	0.007																12	121189116	121378074	rs35905305	121328082	5.694e-09
			T	G	rs7486418	84336911	6.837e-11	1.042	0.006																13	31843598	31941945	rs967516	31909791	1.739e-09
12	109886603	110052245	A	T	rs6606731	109982578	1.506e-08	1.044	0.008																13	53750354	54018303	rs9536386;rs9536386	53879428	8.356e-09
12	118372548	118414697	T	G	rs4767645	118385788	6.47e-10	0.964	0.006																13	66913378	66970714	rs9540729	66947124	2.092e-06
12	123404966	123913433	A	G	rs28582096	123856998	1.738e-13	0.947	0.007																13	80917527	80930178	rs508502;rs508502	80921519	8.686e-11
13	53605160	54816326	A	G	rs79204944	53969796	4.244e-08	1.082	0.014																13	85176690	85289978	rs73532287	85234525	6.445e-07
			A	G	rs7992992	54721699	1.152e-08	1.052	0.009																13	93975887	94031559	rs9561331	94017476	1.062e-08
			T	C	rs2491124	53784083	8.809e-16	1.05	0.006																13	97130559	97131363	rs7317645	97130674	7.054e-08
			T	C	rs9316619	53978628	5.503e-09	1.047	0.008																13	99090837	99241507	rs4772087	99115041	1.285e-08
			A	G	rs8181889	53613990	8.898e-10	0.963	0.006																14	41952029	42183025	rs61990288;rs61990288	42074726	7.751e-15
			A	C	rs1031654	54382035	3.881e-12	0.95	0.007																14	57269825	57292728	rs2274794	57283934	2.752e-09
			A	G	rs9527083	53991125	1.611e-32	0.927	0.006																14	60099668	60168672	rs10148598	60147659	1.195e-06
			C	G	rs117630493	54018867	3.608e-08	0.904	0.018																14	64649894	64877135	rs1152578	64697037	2.754e-07
13	60230402	60832322	T	C	rs6562066	60532796	1.379e-10	1.04	0.006																14	75108290	75316614	rs11621186	75120628	6.073e-12
			A	G	rs11838830	60362013	5.196e-10	0.923	0.013																14	98603851	98670849	rs7141014	98667928	7.747e-08
13	61702156	61848123	T	C	rs9563886	61720066	3.078e-08	0.967	0.006																14	103256199	103387971	rs9671376	103370163	3.119e-09
13	66915901	66966427	A	T	rs9540729	66947124	1.403e-09	1.037	0.006																14	104017953	104018455	rs10149470	104017953	3.02e-12
13	85240508	85295186	A	G	rs11149313	85294881	2.376e-09	1.041	0.007																15	29848687	29858805	rs12898464	29853387	2.298e-07
13	96895532	97062424	A	C	rs2389631	96932868	2.027e-10	0.961	0.006																15	37625252	37687805	rs8037355	37643831	5.57e-06
13	111979403	111982291	T	C	rs1536053	111982291	6.043e-09	0.963	0.006																15	38820606	38925195	rs56059718	38836777	2.243e-08
14	33379766	33435534	A	G	rs4981170	33412996	7.331e-13	0.947	0.008																15	47613403	47684936	rs34488670	47684936	7.767e-10
15	38820647	38927386	T	C	rs12912299	38897857	4.416e-13	0.958	0.006																15	63800237	64132818	rs62014172	63959311	7.163e-09
15	57195286	57586642	A	G	rs715338	57215867	7.853e-12	1.042	0.006																15	66394878	66401410	rs4776729	66399197	5.687e-09
15	66588611	66841033	C	G	rs7168238	66709386	1.798e-08	1.066	0.011																15	70594071	70631329	rs2060337	70615407	2.283e-07
15	74012409	74352026	T	C	rs1038093	74012409	2.466e-10	1.04	0.006																15	74095709	74154505	rs72743364;rs72743364;rs72743364	74104922	9.439e-12
			A	C	rs12917449	74331659	2.965e-08	0.959	0.008																15	78069431	78146382	rs4886915	78075023	2.408e-06
15	89899624	89941879	T	G	rs176644	89913632	9.491e-09	1.036	0.006																15	88943807	88977730	rs11855600	88963259	8.458e-09
15	91403674	91437388	A	G	rs4702	91426560	6.777e-16	0.953	0.006																15	91416550	91429042	rs4702	91426560	7.639e-12
15	99177595	99204483	T	C	rs7402939	99183876	5.191e-09	0.965	0.006																16	6303301	6343315	rs7193263	6315880	1.456e-06
16	698590	785717	A	G	rs3184470	715164	9.726e-10	0.963	0.006																16	7658910	7673819	rs11077206	7667332	0.001597
16	9179905	9228945	T	C	rs12924275	9191790	1.925e-08	1.039	0.007																16	13021889	13118299	rs7200826	13066833	3.52e-09
16	12259730	12464821	C	G	rs830716	12323509	8.676e-12	1.046	0.007																16	13713926	13794027	rs7184632	13750997	1.864e-09
16	19719840	20062319	C	G	rs67501351	20006745	5.363e-11	1.046	0.007																16	21595126	21712743	rs2369818	21614009	1.938e-11
			A	T	rs66674044	19904344	2.184e-12	0.942	0.009																16	49493604	49494881	rs4785307	49494029	2.886e-08
16	29946670	30117253	A	G	rs4788203	29978827	6.323e-09	0.966	0.006																16	51460871	51490422	rs4784296	51479349	3.486e-06
16	51163120	51190740	A	G	rs1015438	51177517	2.509e-14	1.06	0.008																16	72156842	72230261	rs3852788	72225786	2.219e-05
16	52255127	52787993	A	T	rs45453598	52637892	4.422e-09	1.048	0.008																16	82866739	82888507	rs11644513	82868852	2.253e-06
			A	C	rs34214423	52303107	3.178e-09	1.046	0.008																17	8054759	8149787	rs2585399	8054759	9.003e-07
			A	C	rs4238755	52746089	2.299e-10	0.958	0.007																17	27360504	27495269	rs75581564	27363750	3.573e-05
16	56090428	56371382	T	C	rs9931543	56128782	1.111e-12	1.049	0.007																17	31539143	31571194	rs387627	31541717	1.425e-08
			A	C	rs2398144	56352854	5.091e-10	1.039	0.006																17	65822573	66001130	rs60856912	65892343	2.661e-08
16	61563917	61771571	T	C	rs3902952	61647589	2.545e-10	1.049	0.008																18	31303557	31415929	rs10460051	31413679	3.764e-10
16	77049257	77291247	A	C	rs35322724	77137324	3.753e-16	1.05	0.006																18	35126708	35204858	rs12967855	35138245	1.643e-16
17	2243628	2445904	T	C	rs62068188	2400876	1.184e-09	1.05	0.008																18	36514093	36848938	rs73428490	36614279	1.551e-07
			T	C	rs4790076	2243628	1.757e-09	1.049	0.008																18	39253947	39322811	rs4267411	39305256	4.686e-10
			A	C	rs2447094	2294048	2.503e-08	0.967	0.006																18	40958586	40989336	rs657159	40964629	1.005e-05
17	26911529	27206029	C	G	rs34490907	26933741	1.755e-08	1.055	0.009																18	50620087	50907127	rs4632195;rs4632195;rs4632195	50746748	6.848e-18
17	43101281	43260880	A	G	rs7214267	43157709	5.093e-13	0.957	0.006																18	52471537	52509833	rs12456002;rs12456002	52499160	5.667e-13
17	45986496	47145848	C	G	rs11650304	46035001	1.227e-08	1.069	0.012																18	53048678	53125364	rs12967143;rs12967143;rs12967143;rs12967143;rs12967143;rs12967143;rs12967143	53099012	7.517e-18
			T	C	rs4643373	47123423	1.582e-10	1.042	0.007																18	77551586	77580712	rs7241572	77580712	5.387e-10
			T	G	rs1553754	46563707	3.507e-08	0.967	0.006																20	30714552	31091235	rs1555132	31046567	6.821e-08
17	50224898	50341729	A	C	rs9889282	50259142	4.697e-12	0.959	0.006																20	44680412	44747947	rs9074	44688665	2.063e-14
17	61006885	61528041	T	C	rs8076183	61024696	2.754e-10	0.963	0.006																20	45766642	45848043	rs910187	45841052	4.387e-09
18	26259012	26611564	C	G	rs12454003	26315799	4.94e-09	0.966	0.006																20	47511792	47914180	rs4810900	47578606	9e-07
18	31245871	31422612	T	G	rs12605642	31313965	2.129e-09	1.036	0.006																20	58993857	59049432	rs520838	59002955	4.001e-06
18	50358109	50908403	A	G	rs10502966	50748499	8.537e-11	0.962	0.006																21	38817699	38817699	rs9974713	38817699	1.382e-06
18	52863279	53096708	T	G	rs60565673	52906830	1.591e-12	0.958	0.006																21	46557203	46557203	rs1893562	46557203	2.847e-07
18	56759170	56826077	A	C	rs9964420	56824041	4.54e-08	1.036	0.007																22	41408754	41713111	rs2064560	41530040	9.517e-10
19	4970593	5170403	A	G	rs12983032	5073447	1.065e-11	0.958	0.006																22	46446563	46459132	rs9627391	46447097	2.182e-07
19	30660670	30716553	A	G	rs6510033	30710785	4.661e-08	0.964	0.007
19	45410002	45422946	T	C	rs429358	45411941	2.125e-08	1.047	0.008
19	56125944	56222066	T	C	rs908668	56134038	1.411e-11	1.051	0.007
20	30648578	31187504	C	G	rs6119267	31163914	2.32e-20	0.942	0.006
20	41956451	42016041	T	C	rs2867690	41972028	3.701e-08	1.043	0.008
20	45760083	45843856	A	G	rs910187	45841052	1.631e-08	0.966	0.006
20	47523057	47869859	T	C	rs6019663	47774512	6.474e-10	1.041	0.007
20	50912495	51236973	A	T	rs742760	50985290	2.475e-08	1.044	0.008
20	62604493	62670427	T	G	rs76145129	62670427	2.733e-08	0.951	0.009
21	46488169	46642764	A	G	rs2838787	46539725	7.654e-09	0.965	0.006
22	41408754	41854446	A	G	rs11090039	41496800	1.822e-09	1.04	0.007
23	21494390	21696222	A	G	rs62590551	21494390	4.61e-09	1.056	0.01
23	133134421	133589386	T	C	rs17324524	133134421	5.01e-10	0.944	0.009

### Sheet: 4. GWS overlap
Data 4. Overlapping genome-wide significant loci, used as input for downstream analyses
chr = chromosome; start = starting basepair position of locus as defined in FUMA or LAVA; end/stop = ending basepair position of locus as defined in FUMA or LAVA; Source / trait pair = phenotypes and ancestry for which this loci was found to be shared.
Genome-wide significant
INS				DEP				ANX
CHR	START	END	SOURCE	CHR	START	END	SOURCE	CHR	START	END	SOURCE
1	72512988	74077588	GWS_EUR	1	73307570	73991792	GWS_EUR	1	73766431	73991651	GWS_EUR
3	48709956	50357869	GWS_EUR	3	49109919	49616053	GWS_EUR	3	48723302	50160109	GWS_EUR
6	28784741	29355702	GWS_EUR	6	27369704	29356687	GWS_EUR	6	27357978	29356687	GWS_EUR
7	1928823	2003043	GWS_EUR	7	1860733	2110850	GWS_EUR	7	1855531	2110850	GWS_EUR
7	113772805	114348256	GWS_EUR	7	114015707	114194615	GWS_EUR	7	114015707	114194615	GWS_EUR
11	57369008	57681828	GWS_EUR	11	57404779	57681828	GWS_EUR	11	57385856	57681828	GWS_EUR
11	99064188	99200206	GWS_EUR	11	98891095	99391095	GWS_Cross-ancestry	11	99083930	99141095	GWS_Cross-ancestry
15	91403674	91437388	GWS_EUR	15	91416550	91429042	GWS_EUR	15	91416550	91429042	GWS_EUR
18	50358109	50908403	GWS_EUR	18	50620087	50907127	GWS_EUR	18	50555931	50907127	GWS_EUR
NA	NA	NA	NA	2	22479075	22583435	GWS_EUR	2	22430795	22493637	GWS_EUR
NA	NA	NA	NA	2	144146675	144248905	GWS_EUR	2	144145478	144272229	GWS_EUR
NA	NA	NA	NA	3	16843737	16879208	GWS_EUR	3	16843737	16879208	GWS_EUR
NA	NA	NA	NA	5	92362700	92538853	GWS_EUR	5	92377803	92487543	GWS_EUR
NA	NA	NA	NA	5	120049338	120213790	GWS_EUR	5	120049338	120213790	GWS_EUR
NA	NA	NA	NA	5	164273472	164773472	GWS_Cross-ancestry	5	164469177	164679036	GWS_Cross-ancestry
NA	NA	NA	NA	6	152201201	152264529	GWS_EUR	6	152201201	152264529	GWS_EUR
NA	NA	NA	NA	7	12233848	12285140	GWS_EUR	7	12247309	12284378	GWS_Cross-ancestry
NA	NA	NA	NA	9	14401283	14901283	GWS_Cross-ancestry	9	14439816	14466354	GWS_Cross-ancestry
NA	NA	NA	NA	9	122655283	122676328	GWS_EUR	9	122655283	122675981	GWS_Cross-ancestry
NA	NA	NA	NA	9	127780246	127987802	GWS_EUR	9	127829194	128008537	GWS_EUR
NA	NA	NA	NA	10	104543648	105043648	GWS_Cross-ancestry	10	104570118	104958900	GWS_Cross-ancestry
NA	NA	NA	NA	10	106569253	106640384	GWS_EUR	10	106509326	106768514	GWS_EUR
NA	NA	NA	NA	11	28591168	28694440	GWS_EUR	11	28591168	28709434	GWS_EUR
NA	NA	NA	NA	11	112826867	112922254	GWS_EUR	11	112826867	112922254	GWS_EUR
NA	NA	NA	NA	11	113317745	113413565	GWS_EUR	11	113199146	113451229	GWS_EUR
NA	NA	NA	NA	11	133834104	133834104	GWS_EUR	11	133808038	133853008	GWS_EUR
NA	NA	NA	NA	13	99090837	99241507	GWS_EUR	13	99090837	99241507	GWS_EUR
NA	NA	NA	NA	17	65822573	66001130	GWS_EUR	17	65822573	66096529	GWS_EUR
NA	NA	NA	NA	20	44680412	44747947	GWS_EUR	20	44680412	44747947	GWS_EUR
NA	NA	NA	NA	14	41952029	42183025	GWS_EUR	14	42069889	42180184	GWS_EUR
NA	NA	NA	NA	14	75108290	75316614	GWS_EUR	14	75186010	75377692	GWS_EUR
NA	NA	NA	NA	14	103256199	103387971	GWS_EUR	14	103256199	103387971	GWS_EUR
NA	NA	NA	NA	15	29848687	29858805	GWS_EUR	15	29848687	29858565	GWS_Cross-ancestry
NA	NA	NA	NA	18	35126708	35204858	GWS_EUR	18	35125161	35185858	GWS_EUR
NA	NA	NA	NA	18	52471537	52509833	GWS_EUR	18	52471537	52509833	GWS_EUR
1	66358242	66546884	GWS_EUR	NA	NA	NA	NA	1	66392405	66552709	GWS_EUR
3	18656350	18824298	GWS_EUR	NA	NA	NA	NA	3	18611283	18824298	GWS_EUR
6	31327861	31812038	GWS_EUR	NA	NA	NA	NA	6	31707526	31707526	GWS_EUR
1	37147203	37194103	GWS_EUR	1	37147203	37194204	GWS_EUR	NA	NA	NA	NA
1	72512988	74077588	GWS_EUR	1	72748669	72838406	GWS_EUR	NA	NA	NA	NA
1	96875440	97029314	GWS_EUR	1	96883062	97037083	GWS_EUR	NA	NA	NA	NA
1	173683954	173891817	GWS_EUR	1	173539617	173892676	GWS_EUR	NA	NA	NA	NA
2	104083756	104481325	GWS_EUR	2	104452409	104481325	GWS_EUR	NA	NA	NA	NA
2	176440944	176539338	GWS_EUR	2	176471984	177200926	GWS_Cross-ancestry	NA	NA	NA	NA
2	198219217	198954774	GWS_EUR	2	198146381	198952637	GWS_EUR	NA	NA	NA	NA
2	208018534	208088987	GWS_EUR	2	208017033	208088987	GWS_EUR	NA	NA	NA	NA
2	215247022	215406125	GWS_EUR	2	215247929	215747929	GWS_Cross-ancestry	NA	NA	NA	NA
3	117332915	117822149	GWS_EUR	3	117529266	117632669	GWS_EUR	NA	NA	NA	NA
3	173036814	173129819	GWS_EUR	3	173044559	173127808	GWS_EUR	NA	NA	NA	NA
4	90572277	91103640	GWS_EUR	4	90870340	91109663	GWS_EUR	NA	NA	NA	NA
5	61358271	61680787	GWS_EUR	5	61479678	61610255	GWS_EUR	NA	NA	NA	NA
5	87456831	87776730	GWS_EUR	5	87513722	87778792	GWS_EUR	NA	NA	NA	NA
5	92995013	93494731	GWS_EUR	5	92788598	93288598	GWS_Cross-ancestry	NA	NA	NA	NA
5	103671867	104082179	GWS_EUR	5	103714585	104214585	GWS_Cross-ancestry	NA	NA	NA	NA
5	106849674	107253072	GWS_EUR	5	107006644	107684324	GWS_EUR	NA	NA	NA	NA
5	153055075	153255743	GWS_EUR	5	153120264	153255743	GWS_EUR	NA	NA	NA	NA
6	37631768	37681076	GWS_EUR	6	37605405	37631768	GWS_EUR	NA	NA	NA	NA
6	100890654	101470232	GWS_EUR	6	101046360	101480289	GWS_EUR	NA	NA	NA	NA
6	105360586	105475254	GWS_EUR	6	105347985	105475254	GWS_EUR	NA	NA	NA	NA
6	124292594	124292594	GWS_EUR	6	124259133	124296392	GWS_EUR	NA	NA	NA	NA
6	147945346	147986024	GWS_EUR	6	147689736	148189736	GWS_Cross-ancestry	NA	NA	NA	NA
6	162934351	163280204	GWS_EUR	6	162933253	163212578	GWS_EUR	NA	NA	NA	NA
7	3307861	3898212	GWS_EUR	7	3521658	3715667	GWS_EUR	NA	NA	NA	NA
7	109099919	109220916	GWS_EUR	7	109097792	109144544	GWS_EUR	NA	NA	NA	NA
7	114940147	115112776	GWS_EUR	7	114940147	115112776	GWS_EUR	NA	NA	NA	NA
9	14534422	14534505	GWS_EUR	9	14401283	14901283	GWS_Cross-ancestry	NA	NA	NA	NA
9	96181075	96465331	GWS_EUR	9	96185331	96336790	GWS_EUR	NA	NA	NA	NA
9	140241209	140278206	GWS_EUR	9	140242726	140278206	GWS_EUR	NA	NA	NA	NA
10	76817358	76961332	GWS_EUR	10	76839355	76998092	GWS_EUR	NA	NA	NA	NA
11	47268310	47946836	GWS_EUR	11	46708196	47367371	GWS_EUR	NA	NA	NA	NA
11	88486635	89055293	GWS_EUR	11	88632575	88762668	GWS_EUR	NA	NA	NA	NA
12	83938605	84996883	GWS_EUR	12	84404719	84765117	GWS_EUR	NA	NA	NA	NA
13	53605160	54816326	GWS_EUR	13	53750354	54018303	GWS_EUR	NA	NA	NA	NA
13	66915901	66966427	GWS_EUR	13	66913378	66970714	GWS_EUR	NA	NA	NA	NA
13	85240508	85295186	GWS_EUR	13	85176690	85289978	GWS_EUR	NA	NA	NA	NA
15	38820647	38927386	GWS_EUR	15	38820606	38925195	GWS_EUR	NA	NA	NA	NA
15	74012409	74352026	GWS_EUR	15	74095709	74154505	GWS_EUR	NA	NA	NA	NA
16	12259730	12464821	GWS_EUR	16	12101254	12601254	GWS_Cross-ancestry	NA	NA	NA	NA
16	56090428	56371382	GWS_EUR	16	56114030	56614030	GWS_Cross-ancestry	NA	NA	NA	NA
18	31245871	31422612	GWS_EUR	18	31303557	31415929	GWS_EUR	NA	NA	NA	NA
18	52863279	53096708	GWS_EUR	18	53048678	53125364	GWS_EUR	NA	NA	NA	NA
19	4970593	5170403	GWS_EUR	19	4715064	5215064	GWS_Cross-ancestry	NA	NA	NA	NA
20	30648578	31187504	GWS_EUR	20	30714552	31091235	GWS_EUR	NA	NA	NA	NA
20	45760083	45843856	GWS_EUR	20	45766642	45848043	GWS_EUR	NA	NA	NA	NA
20	47523057	47869859	GWS_EUR	20	47511792	47914180	GWS_EUR	NA	NA	NA	NA
21	46488169	46642764	GWS_EUR	21	46557203	46557203	GWS_EUR	NA	NA	NA	NA
22	41408754	41854446	GWS_EUR	22	41408754	41713111	GWS_EUR	NA	NA	NA	NA

### Sheet: 5. LAVA
Data 5. Overlapping LAVA significant loci, used as input for downstream analyses
chr = chromosome; start = starting basepair position of locus as defined in FUMA or LAVA; end/stop = ending basepair position of locus as defined in FUMA or LAVA; Significant trait pair = phenotypes for which this loci was found to be shared.
LAVA EUR
chr	start	stop	Significant trait pair
1	72513120	73992170	INS_DEP	DEP_ANX	INS_ANX
1	73992171	75132092	INS_DEP	DEP_ANX	INS_ANX
2	59251997	60775066	INS_DEP	DEP_ANX	INS_ANX
2	143259781	144503688	INS_DEP	DEP_ANX	INS_ANX
3	47588462	50387742	INS_DEP	DEP_ANX	INS_ANX
5	124109486	125131720	INS_DEP	DEP_ANX	INS_ANX
7	113339387	115321301	INS_DEP	DEP_ANX	INS_ANX
18	50372824	51060986	INS_DEP	DEP_ANX	INS_ANX
18	52512524	53762996	INS_DEP	DEP_ANX	INS_ANX
20	44072211	45673603	INS_DEP	DEP_ANX	INS_ANX
3	71223282	72334704	NA	DEP_ANX	INS_ANX
5	6936734	8079415	NA	DEP_ANX	INS_ANX
11	98929381	99619347	NA	DEP_ANX	INS_ANX
3	50387743	51953968	NA	NA	INS_ANX
8	21650454	22895018	NA	NA	INS_ANX
9	100310518	101596750	NA	NA	INS_ANX
9	137593528	138202112	NA	NA	INS_ANX
15	96864279	98025684	NA	NA	INS_ANX
1	213958293	214783872	INS_DEP	DEP_ANX	NA
2	57952946	59251996	INS_DEP	DEP_ANX	NA
3	42301658	44141693	INS_DEP	DEP_ANX	NA
4	61971162	63337954	INS_DEP	DEP_ANX	NA
6	143083348	144791455	INS_DEP	DEP_ANX	NA
9	14244748	14902924	INS_DEP	DEP_ANX	NA
11	56623495	57675986	INS_DEP	DEP_ANX	NA
11	64594823	66782661	INS_DEP	DEP_ANX	NA
11	112755447	113889019	INS_DEP	DEP_ANX	NA
13	30068526	31433218	INS_DEP	DEP_ANX	NA
13	93285143	94925136	INS_DEP	DEP_ANX	NA
16	5782969	6446081	INS_DEP	DEP_ANX	NA
16	12793150	13893407	INS_DEP	DEP_ANX	NA
16	49010762	50467033	INS_DEP	DEP_ANX	NA
16	50467034	52041336	INS_DEP	DEP_ANX	NA
16	53393883	54866095	INS_DEP	DEP_ANX	NA
18	49790997	50372823	INS_DEP	DEP_ANX	NA
2	22429641	23538527	NA	DEP_ANX	NA
2	26894103	28819510	NA	DEP_ANX	NA
3	16084006	17182494	NA	DEP_ANX	NA
3	54074845	54892586	NA	DEP_ANX	NA
3	61277588	62609818	NA	DEP_ANX	NA
4	139553761	141087047	NA	DEP_ANX	NA
5	166863414	168342743	NA	DEP_ANX	NA
6	26396201	27261035	NA	DEP_ANX	NA
6	27261036	28666364	NA	DEP_ANX	NA
6	28666365	29529755	NA	DEP_ANX	NA
6	31320269	31427209	NA	DEP_ANX	NA
6	31427210	32208901	NA	DEP_ANX	NA
6	164687463	165835953	NA	DEP_ANX	NA
8	64215359	66018204	NA	DEP_ANX	NA
9	8262304	9170120	NA	DEP_ANX	NA
10	15946678	17065860	NA	DEP_ANX	NA
10	106142284	107877787	NA	DEP_ANX	NA
13	31433219	32986686	NA	DEP_ANX	NA
14	41614834	42562550	NA	DEP_ANX	NA
14	99474534	100786189	NA	DEP_ANX	NA
15	69089816	70767983	NA	DEP_ANX	NA
16	20351262	22667048	NA	DEP_ANX	NA
16	72089512	73140781	NA	DEP_ANX	NA
17	64438388	65582327	NA	DEP_ANX	NA
20	19957929	21682377	NA	DEP_ANX	NA
20	51533751	52411532	NA	DEP_ANX	NA
22	44409534	45170649	NA	DEP_ANX	NA
1	36855140	38474036	INS_DEP	NA	NA
1	106864948	107874653	INS_DEP	NA	NA
1	197935822	199263389	INS_DEP	NA	NA
1	230227248	231287764	INS_DEP	NA	NA
2	5568654	6306606	INS_DEP	NA	NA
2	103305258	105120578	INS_DEP	NA	NA
2	124730992	125741528	INS_DEP	NA	NA
2	174927564	176734750	INS_DEP	NA	NA
2	184866233	186244920	INS_DEP	NA	NA
2	207726595	208674588	INS_DEP	NA	NA
3	2140012	3128152	INS_DEP	NA	NA
3	21790868	22648001	INS_DEP	NA	NA
3	44141694	45844191	INS_DEP	NA	NA
3	76157471	77507832	INS_DEP	NA	NA
3	117241645	118086929	INS_DEP	NA	NA
3	167118894	168972662	INS_DEP	NA	NA
3	172004761	173415591	INS_DEP	NA	NA
5	60930754	62180368	INS_DEP	NA	NA
5	77290256	79005158	INS_DEP	NA	NA
5	102903986	103788460	INS_DEP	NA	NA
5	103788461	104850490	INS_DEP	NA	NA
6	123854858	125365054	INS_DEP	NA	NA
7	13676748	15013694	INS_DEP	NA	NA
7	109095559	110479479	INS_DEP	NA	NA
7	153241229	154407487	INS_DEP	NA	NA
8	31134787	32454962	INS_DEP	NA	NA
8	92876621	94999066	INS_DEP	NA	NA
9	81161598	82601465	INS_DEP	NA	NA
9	95854926	96670171	INS_DEP	NA	NA
9	119890465	121008529	INS_DEP	NA	NA
10	102509299	104206837	INS_DEP	NA	NA
10	114255955	115588903	INS_DEP	NA	NA
11	45019560	46316005	INS_DEP	NA	NA
11	57675987	58452708	INS_DEP	NA	NA
11	126304241	127306871	INS_DEP	NA	NA
11	133521643	134351064	INS_DEP	NA	NA
12	123396635	124843768	INS_DEP	NA	NA
13	66382287	67718879	INS_DEP	NA	NA
14	103617473	104439106	INS_DEP	NA	NA
15	73375719	74458113	INS_DEP	NA	NA
15	90632719	91593623	INS_DEP	NA	NA
16	9104470	9754796	INS_DEP	NA	NA
18	30401129	32458907	INS_DEP	NA	NA
18	36056933	37679127	INS_DEP	NA	NA
20	30569660	32484506	INS_DEP	NA	NA
20	50653621	51533750	INS_DEP	NA	NA

### Sheet: 6. LAVA
Data 6. Local genetic correlation analysis (LAVA) results
chr = chromosome; start = starting basepair position of locus as defined in FUMA; stop = ending basepair position of locus as defined in FUMA; p = p-value.
European-like ancestry based sumstats						INS-DEP							INS-ANX							DEP-ANX
locus	chr	start	stop	n.snps	n.pcs	rho	rho.lower	rho.upper	r2	r2.lower	r2.upper	p	rho	rho.lower	rho.upper	r2	r2.lower	r2.upper	p	rho	rho.lower	rho.upper	r2	r2.lower	r2.upper	p
62	1	72513120	73992170	1254	68	0.881949	0.71798	1	0.777834	0.5155	1	5.17341e-12	0.846267	0.60245	1	0.716167	0.36294	1	2.19758e-07	0.970507	0.81906	1	0.941884	0.67087	1	7.30843e-10
63	1	73992171	75132092	1084	89	0.555294	0.31126	0.79527	0.308351	0.09689	0.63245	5.55939e-05	0.72945	0.48707	0.9892	0.532097	0.23724	0.97852	1.04481e-06	0.759368	0.54074	0.97784	0.57664	0.2924	0.95617	2.72286e-06
267	2	59251997	60775066	1369	207	0.564061	0.36236	0.77787	0.318165	0.1313	0.60508	1.01492e-06	0.470389	0.2624	0.6914	0.221266	0.06885	0.47804	3.91676e-05	0.823554	0.68884	0.95809	0.678242	0.4745	0.91793	1.02205e-14
334	2	143259781	144503688	1188	120	0.820185	0.47502	1	0.672704	0.22565	1	6.95159e-05	0.796456	0.46457	1	0.634342	0.21582	1	5.93314e-05	1	0.70125	1	1	0.49175	1	1.06224e-06
464	3	47588462	50387742	1342	85	0.865487	0.68777	1	0.749067	0.47302	1	3.40839e-11	0.912403	0.73803	1	0.83248	0.5447	1	3.50304e-12	0.856898	0.6594	1	0.734274	0.43481	1	1.98489e-07
881	5	124109486	125131720	1352	180	0.69418	0.43255	1	0.481886	0.1871	1	6.4721e-06	0.912714	0.62334	1	0.833047	0.38855	1	3.01734e-07	1	0.80928	1	1	0.65494	1	3.0253e-09
1197	7	113339387	115321301	1377	132	0.698406	0.50012	0.91415	0.487771	0.25012	0.83567	2.3155e-08	0.757263	0.50686	1	0.573448	0.25691	1	5.7405e-07	0.980399	0.77544	1	0.961181	0.60131	1	4.18547e-08
2279	18	50372824	51060986	903	51	0.67486	0.40628	0.95474	0.455436	0.16507	0.91154	4.2891e-05	0.858438	0.58953	1	0.736915	0.34754	1	5.65511e-06	1	0.84858	1	1	0.72009	1	2.81273e-09
2281	18	52512524	53762996	1214	145	0.751359	0.58962	0.92158	0.56454	0.34765	0.84932	1.68228e-12	0.910071	0.72237	1	0.82823	0.52182	1	9.68008e-12	0.871637	0.73658	1	0.759751	0.54255	1	3.65447e-14
2408	20	44072211	45673603	1531	196	0.733549	0.44568	1	0.538094	0.19863	1	1.1765e-05	0.854867	0.55856	1	0.730798	0.31199	1	1.86747e-06	0.777875	0.53471	1	0.605089	0.28591	1	4.32637e-06
164	1	213958293	214783872	913	139	0.86421	0.55061	1	0.74686	0.30318	1	6.38289e-06								0.817376	0.52382	1	0.668103	0.27439	1	5.78232e-05
266	2	57952946	59251996	1148	140	0.672311	0.37703	1	0.452002	0.14215	1	7.47494e-05								0.770713	0.50677	1	0.593998	0.25682	1	2.29459e-05
461	3	42301658	44141693	1705	177	0.581882	0.36271	0.8101	0.338586	0.13156	0.65627	2.14464e-06								0.896358	0.67552	1	0.803458	0.45633	1	2.7872e-07
658	4	61971162	63337954	1283	146	0.720517	0.40756	1	0.519145	0.1661	1	6.66816e-05								0.931669	0.68498	1	0.868006	0.46919	1	1.71381e-06
1067	6	143083348	144791455	1669	211	0.744902	0.46513	1	0.554878	0.21635	1	5.74077e-06								0.765926	0.54754	1	0.586643	0.2998	1	1.25575e-06
1389	9	14244748	14902924	763	194	0.627682	0.36246	0.91512	0.393985	0.13138	0.83745	2.31562e-05								0.902769	0.67903	1	0.814991	0.46109	1	2.07408e-07
1667	11	56623495	57675986	924	108	0.790305	0.52752	1	0.624583	0.27827	1	1.96691e-06								1	0.76005	1	1	0.57767	1	1.27849e-06
1674	11	64594823	66782661	1576	155	0.668554	0.38803	1	0.446964	0.15057	1	4.62669e-05								0.962183	0.70369	1	0.925796	0.49519	1	3.70153e-06
1719	11	112755447	113889019	1355	126	0.871195	0.60495	1	0.75898	0.36597	1	1.65998e-07								1	0.87319	1	1	0.76246	1	4.33038e-15
1874	13	30068526	31433218	1756	207	0.721944	0.39785	1	0.521203	0.15828	1	6.65372e-05								0.835003	0.62828	1	0.69723	0.39473	1	4.46239e-08
1933	13	93285143	94925136	1765	175	0.763552	0.43391	1	0.583012	0.18828	1	6.85978e-05								1	0.73097	1	1	0.53432	1	8.27134e-07
2107	16	5782969	6446081	865	210	0.642389	0.39151	0.92029	0.412664	0.15328	0.84694	8.54888e-06								0.958334	0.72131	1	0.918403	0.52029	1	3.39869e-07
2117	16	12793150	13893407	1596	192	0.623313	0.36873	0.91434	0.38852	0.13596	0.83602	2.0213e-05								0.679955	0.41528	0.94249	0.462339	0.17246	0.88828	5.4675e-05
2132	16	49010762	50467033	1643	215	0.471872	0.25797	0.69661	0.222663	0.06655	0.48527	5.66617e-05								0.741265	0.58137	0.91103	0.549474	0.33799	0.82998	4.11416e-10
2133	16	50467034	52041336	1483	207	0.485031	0.28604	0.6928	0.235255	0.08182	0.47997	9.77537e-06								0.702135	0.45899	0.95931	0.492993	0.21068	0.92027	1.24115e-05
2135	16	53393883	54866095	1667	221	0.503718	0.31359	0.70578	0.253732	0.09834	0.49812	3.12114e-06								0.815126	0.63585	1	0.664431	0.4043	1	1.15204e-09
2278	18	49790997	50372823	759	70	0.799978	0.49176	1	0.639965	0.24182	1	5.27277e-05								0.888021	0.64375	1	0.788582	0.41441	1	8.93618e-06
483	3	71223282	72334704	1332	236								0.746908	0.48256	1	0.557871	0.23287	1	6.04411e-07	0.683207	0.41313	0.9964	0.466772	0.17068	0.99281	7.6678e-05
783	5	6936734	8079415	1635	162								0.77593	0.43345	1	0.602067	0.18788	1	7.43163e-05	0.824415	0.53241	1	0.67966	0.28346	1	4.28747e-05
1706	11	98929381	99619347	1239	110								0.854346	0.50211	1	0.729908	0.25211	1	7.2056e-05	0.940356	0.66548	1	0.88427	0.44286	1	1.2824e-05
226	2	22429641	23538527	1167	150															1	0.77442	1	1	0.59973	1	1.19319e-07
230	2	26894103	28819510	1547	162															0.799297	0.55175	1	0.638876	0.30443	1	5.658e-06
438	3	16084006	17182494	1580	180															0.98757	0.77144	1	0.975294	0.59512	1	4.09698e-08
467	3	54074845	54892586	945	152															0.820622	0.54174	1	0.67342	0.29348	1	2.99863e-05
474	3	61277588	62609818	1314	225															0.768706	0.49502	1	0.590908	0.24505	1	3.85676e-05
727	4	139553761	141087047	1507	199															0.725839	0.4784	1	0.526842	0.22886	1	9.38735e-06
915	5	166863414	168342743	1510	228															0.724333	0.48252	1	0.524658	0.23283	1	5.90133e-06
951	6	26396201	27261035	768	49															0.960994	0.79248	1	0.92351	0.62802	1	2.66325e-08
952	6	27261036	28666364	1387	63															0.832994	0.62142	1	0.69388	0.38616	1	9.08354e-07
953	6	28666365	29529755	65	17															1	0.83865	1	1	0.70333	1	4.98508e-06
960	6	31320269	31427209	106	30															1	0.79111	1	1	0.62586	1	1.33496e-05
961	6	31427210	32208901	319	67															0.879255	0.64317	1	0.773089	0.41367	1	6.95444e-06
1088	6	164687463	165835953	1781	158															0.658883	0.4018	0.92063	0.434127	0.16145	0.84756	6.74281e-05
1301	8	64215359	66018204	1441	133															0.815169	0.60815	1	0.6645	0.36984	1	2.27922e-07
1381	9	8262304	9170120	1211	212															0.72297	0.50973	0.9355	0.522686	0.25982	0.87516	5.40125e-07
1504	10	15946678	17065860	1317	164															0.911396	0.60878	1	0.830642	0.37062	1	3.69823e-05
1582	10	106142284	107877787	1966	142															0.969599	0.78617	1	0.940123	0.61806	1	1.15791e-09
1875	13	31433219	32986686	1855	209															1	0.7051	1	1	0.49716	1	7.81993e-06
1974	14	41614834	42562550	847	69															0.952649	0.71024	1	0.90754	0.50444	1	7.73831e-06
2026	14	99474534	100786189	1416	208															0.83782	0.64127	1	0.701942	0.41122	1	2.18128e-08
2072	15	69089816	70767983	1548	221															0.692516	0.48326	0.9114	0.479579	0.23354	0.83066	1.51202e-06
2122	16	20351262	22667048	1142	136															0.901995	0.63561	1	0.813596	0.404	1	9.6637e-06
2150	16	72089512	73140781	658	131															0.968359	0.70208	1	0.937719	0.49292	1	3.91058e-06
2222	17	64438388	65582327	1272	204															0.760214	0.47995	1	0.577926	0.23035	1	6.24365e-05
2391	20	19957929	21682377	1225	165															0.79595	0.52161	1	0.633536	0.27208	1	2.32512e-05
2415	20	51533751	52411532	922	196															0.799636	0.56049	1	0.639417	0.31415	1	1.51925e-06
2488	22	44409534	45170649	1158	223															0.642154	0.40731	0.88892	0.412362	0.1659	0.79017	2.34269e-05
465	3	50387743	51953968	820	53								1	0.8025	1	1	0.644	1	1.69625e-09
1267	8	21650454	22895018	1177	196								0.807347	0.49789	1	0.65181	0.24789	1	5.32026e-06
1445	9	100310518	101596750	1601	193								0.777892	0.46515	1	0.605115	0.21636	1	2.06515e-05
1481	9	137593528	138202112	952	195								0.842085	0.47846	1	0.709107	0.22892	1	5.9848e-05
2096	15	96864279	98025684	1167	184								0.551856	0.3036	0.83493	0.304545	0.09217	0.69711	6.16087e-05
35	1	36855140	38474036	1803	185	0.588002	0.39117	0.79088	0.345746	0.15301	0.6255	2.18299e-07
94	1	106864948	107874653	1097	102	0.692078	0.42393	0.98629	0.478972	0.17972	0.97276	1.69007e-05
152	1	197935822	199263389	1114	124	0.81205	0.50986	1	0.659425	0.25995	1	1.11869e-05
179	1	230227248	231287764	1710	212	0.645298	0.35532	0.975	0.416409	0.12625	0.95063	6.14851e-05
209	2	5568654	6306606	1036	145	1	0.64535	1	1	0.41648	1	5.18078e-06
300	2	103305258	105120578	1226	142	0.672871	0.45822	0.89806	0.452756	0.20997	0.8065	1.67804e-07
317	2	124730992	125741528	1260	126	0.839189	0.56632	1	0.704238	0.32072	1	1.23828e-06
360	2	174927564	176734750	1812	166	0.895372	0.65339	1	0.801691	0.42692	1	6.88566e-09
369	2	184866233	186244920	1443	88	0.853488	0.52303	1	0.728441	0.27356	1	5.16246e-05
385	2	207726595	208674588	982	133	0.868962	0.5697	1	0.755095	0.32455	1	4.53286e-06
424	3	2140012	3128152	1480	251	0.694594	0.38296	1	0.482461	0.14666	1	7.60951e-05
442	3	21790868	22648001	1464	176	1	0.65888	1	1	0.43413	1	3.88422e-07
462	3	44141694	45844191	1877	170	0.689737	0.43175	0.98559	0.475737	0.18641	0.9714	4.58147e-06
488	3	76157471	77507832	1578	159	0.865356	0.59273	1	0.74884	0.35132	1	2.48101e-07
522	3	117241645	118086929	958	93	1	0.72772	1	1	0.52958	1	5.28267e-08
569	3	167118894	168972662	1854	152	0.656273	0.36816	0.9935	0.430694	0.13554	0.98703	4.33861e-05
573	3	172004761	173415591	1505	183	1	0.72419	1	1	0.52444	1	1.77506e-08
828	5	60930754	62180368	1259	113	0.953708	0.68832	1	0.909558	0.47378	1	1.14369e-07
840	5	77290256	79005158	1632	157	0.679734	0.39917	1	0.462038	0.15934	1	3.27956e-05
861	5	102903986	103788460	939	134	0.674931	0.40157	0.98473	0.455532	0.16126	0.96968	2.42387e-05
862	5	103788461	104850490	1151	88	1	0.74076	1	1	0.54872	1	8.70539e-08
1053	6	123854858	125365054	1421	201	0.6068	0.32907	0.92154	0.368206	0.10829	0.84923	7.21647e-05
1113	7	13676748	15013694	1472	233	0.79859	0.49151	1	0.637746	0.24159	1	1.0517e-05
1194	7	109095559	110479479	1457	162	0.787384	0.48639	1	0.619974	0.23658	1	8.27401e-06
1226	7	153241229	154407487	1193	183	0.755405	0.46554	1	0.570637	0.21673	1	6.99097e-06
1276	8	31134787	32454962	1849	141	0.622842	0.34525	0.92169	0.387932	0.1192	0.8495	8.44962e-05
1324	8	92876621	94999066	1710	189	0.893077	0.63979	1	0.797587	0.40934	1	1.92016e-08
1427	9	81161598	82601465	1504	214	0.711253	0.43447	1	0.505881	0.18877	1	5.95196e-06
1441	9	95854926	96670171	1120	98	0.936746	0.61677	1	0.877492	0.38041	1	7.27386e-06
1465	9	119890465	121008529	1322	158	1	0.76992	1	1	0.59278	1	1.01292e-10
1580	10	102509299	104206837	1299	150	0.832769	0.50796	1	0.693505	0.25802	1	1.7229e-05
1589	10	114255955	115588903	1230	195	0.572531	0.32617	0.85499	0.327792	0.10639	0.73102	3.38985e-05
1657	11	45019560	46316005	1304	151	0.527937	0.29551	0.77324	0.278718	0.08733	0.5979	6.62356e-05
1668	11	57675987	58452708	1078	48	0.856992	0.56118	1	0.734435	0.31492	1	2.05671e-05
1731	11	126304241	127306871	1424	186	0.668576	0.36739	1	0.446993	0.13498	1	5.64532e-05
1738	11	133521643	134351064	894	179	0.73971	0.4919	1	0.54717	0.24197	1	3.03538e-07
1851	12	123396635	124843768	1329	133	0.584712	0.32025	0.86943	0.341888	0.10256	0.7559	8.13489e-05
1906	13	66382287	67718879	1386	126	0.823939	0.55619	1	0.678875	0.30935	1	1.09109e-06
2029	14	103617473	104439106	874	87	0.993521	0.71706	1	0.987083	0.51418	1	6.45838e-07
2075	15	73375719	74458113	994	119	0.635196	0.37183	0.93934	0.403474	0.13825	0.88235	4.33341e-05
2090	15	90632719	91593623	1057	133	0.72062	0.44686	1	0.519293	0.19968	1	9.62046e-06
2112	16	9104470	9754796	883	164	1	0.71499	1	1	0.51121	1	4.91584e-09
2263	18	30401129	32458907	1673	129	0.917421	0.61498	1	0.841661	0.3782	1	2.35162e-06
2266	18	36056933	37679127	1503	127	0.812937	0.49227	1	0.660867	0.24233	1	2.27756e-05
2398	20	30569660	32484506	1401	159	0.807016	0.50635	1	0.651276	0.25639	1	8.42467e-06
2414	20	50653621	51533750	1115	91	0.950307	0.58087	1	0.903083	0.33741	1	6.28971e-05

### Sheet: 7. Coloc
Data 7. COLOC results
H0: no association with either trait in the region H1: association with trait 1 only H2: association with trait 2 only H3: both traits are associated, but have different single causal variants H4: both traits are associated and share the same single causal variant SNP = top SNP, being most likely shared causal variant SNP_PP_H4 = posterior probability this SNP is the shared causal variant. Printed in bold are instances where COLOC evidence is present across three traits.
LOCI WITH COLOCALIZATION EVIDENCE (H4 > .5)															LOCI WITHOUT COLOCALIZATION EVIDENCE (H4 < .5)
trait1	trait2	H0	H1	H2	H3	H4	nSNP	loci	chr	start	stop	SNP	SNP_PP_H4		trait1	trait2	H0	H1	H2	H3	H4	nSNP	loci	chr	start	stop
LAVA_EUR_DEP	LAVA_EUR_INS	0.00443079	0.138875	0.000849811	0.0258058	0.830039	2290	1_213958293_214783872	1	213958293	214783872	rs12131852	0.396218		LAVA_EUR_DEP	LAVA_EUR_INS	3.35032e-06	0.000862046	0.00381763	0.982274	0.0130431	2272	1_106864948_107874653	1	106864948	107874653
LAVA_EUR_DEP	LAVA_EUR_INS	7.49994e-05	0.00131272	0.00276686	0.0474801	0.948365	3800	1_230227248_231287764	1	230227248	231287764	rs12086717	0.0401266		GWS_EUR_DEP	GWS_EUR_INS	1.5894e-06	0.00828091	0.000184055	0.958914	0.0326191	445	1_173539617_173892676	1	173539617	173892676
LAVA_EUR_DEP	LAVA_EUR_INS	9.90224e-11	9.72141e-06	2.12603e-07	0.0198919	0.980098	4019	1_36855140_38474036	1	36855140	38474036	rs2089358	0.457629		LAVA_EUR_DEP	LAVA_EUR_INS	0.174181	0.563617	0.0509089	0.164685	0.0466076	3338	1_197935822_199263389	1	197935822	199263389
GWS_EUR_DEP	GWS_EUR_INS	9.98892e-11	5.7637e-06	2.14399e-07	0.0113824	0.988612	129	1_37147203_37194204	1	37147203	37194204	rs2089358	0.45766		LAVA_EUR_DEP	LAVA_EUR_ANX	0.0102045	0.301249	0.0103954	0.306513	0.371639	1070	1_213958293_214783872	1	213958293	214783872
GWS_EUR_INS	GWS_EUR_ANX	5.46343e-05	0.00249789	0.00387039	0.176138	0.81744	248	1_66358242_66552709	1	66358242	66552709	rs4255357	0.22801		GWS_EUR_DEP	GWS_EUR_INS	9.98796e-21	5.28174e-08	1.00202e-13	0.529407	0.470593	3437	1_72512988_74077588	1	72512988	74077588
LAVA_EUR_INS	LAVA_EUR_ANX	1.0124e-06	0.000480705	0.000136279	0.0637719	0.93561	1246	1_73992171_75132092	1	73992171	75132092	rs61767168	0.916492		GWS_EUR_DEP	GWS_EUR_ANX	6.76053e-19	1.78652e-06	3.77639e-13	0.99794	0.00205865	1573	1_72512988_74077588	1	72512988	74077588
LAVA_EUR_DEP	LAVA_EUR_ANX	1.44894e-08	0.00168842	1.95041e-06	0.226507	0.771803	1271	1_73992171_75132092	1	73992171	75132092	rs7540134	0.0895981		GWS_EUR_INS	GWS_EUR_ANX	2.26188e-13	1.7805e-06	1.26972e-07	0.999493	0.00050462	1570	1_72512988_74077588	1	72512988	74077588
GWS_Cross-ancestry_DEP	GWS_Cross-ancestry_ANX	6.59358e-05	0.000182396	0.0434116	0.119251	0.837089	1952	10_104543648_105043648	10	104543648	105043648	rs10883815	0.0551426		GWS_EUR_DEP	GWS_EUR_INS	9.98796e-21	5.28174e-08	1.00202e-13	0.529407	0.470593	3437	1_72512988_74077588	1	72512988	74077588
LAVA_EUR_DEP	LAVA_EUR_ANX	1.11298e-15	0.00212141	1.27371e-13	0.242021	0.755857	2233	10_106142284_107877787	10	106142284	107877787	rs1021363	0.570593		LAVA_EUR_DEP	LAVA_EUR_INS	9.98821e-21	5.28188e-08	1.00199e-13	0.529395	0.470605	3218	1_72513120_73992170	1	72513120	73992170
GWS_EUR_DEP	GWS_EUR_ANX	1.12155e-15	0.00213096	1.25925e-13	0.238501	0.759368	465	10_106509326_106768514	10	106509326	106768514	rs1021363	0.572328		LAVA_EUR_DEP	LAVA_EUR_ANX	6.76212e-19	1.78695e-06	3.77639e-13	0.997939	0.00205914	1434	1_72513120_73992170	1	72513120	73992170
GWS_EUR_DEP	GWS_EUR_INS	7.42485e-05	0.022286	0.00142241	0.426393	0.549824	441	10_76817358_76998092	10	76817358	76998092	rs2395137	0.118601		LAVA_EUR_INS	LAVA_EUR_ANX	2.26255e-13	1.78092e-06	1.26979e-07	0.999494	0.00050456	1431	1_72513120_73992170	1	72513120	73992170
GWS_EUR_DEP	GWS_EUR_ANX	3.79548e-08	0.000772253	2.39483e-06	0.0477755	0.95145	178	11_112826867_112922254	11	112826867	112922254	rs2298527	0.167729		LAVA_EUR_DEP	LAVA_EUR_INS	7.38355e-09	0.00119037	3.63308e-06	0.585309	0.413497	2243	1_73992171_75132092	1	73992171	75132092
GWS_EUR_DEP	GWS_EUR_ANX	1.66638e-14	9.08259e-05	1.73861e-11	0.0938565	0.906053	125	11_28591168_28709434	11	28591168	28709434	rs10835381	0.0539532		GWS_EUR_DEP	GWS_EUR_INS	7.72663e-05	0.00323702	0.0217373	0.910606	0.0643421	452	1_96875440_97037083	1	96875440	97037083
LAVA_EUR_DEP	LAVA_EUR_INS	9.58021e-11	1.65543e-05	1.84625e-07	0.0309337	0.96905	2285	11_56623495_57675986	11	56623495	57675986	rs2509805	0.206347		LAVA_EUR_DEP	LAVA_EUR_INS	0.156861	0.112659	0.354694	0.254624	0.121161	2937	10_102509299_104206837	10	102509299	104206837
LAVA_EUR_DEP	LAVA_EUR_ANX	5.90223e-11	6.45848e-06	2.63128e-07	0.0278204	0.972173	1044	11_56623495_57675986	11	56623495	57675986	rs673344	0.272364		LAVA_EUR_DEP	LAVA_EUR_INS	0.00409116	0.229266	0.0133557	0.748438	0.00484926	3118	10_114255955_115588903	10	114255955	115588903
GWS_EUR_INS	GWS_EUR_ANX	6.37427e-09	9.53785e-06	3.13067e-05	0.0458904	0.954069	160	11_57369008_57681828	11	57369008	57681828	rs12790660	0.1341		LAVA_EUR_DEP	LAVA_EUR_ANX	0.936576	0.0570879	0.00572841	0.000348911	0.000258235	1545	10_15946678_17065860	10	15946678	17065860
GWS_EUR_DEP	GWS_EUR_INS	8.68255e-11	1.64195e-05	1.94373e-07	0.0357936	0.96419	409	11_57369008_57681828	11	57369008	57681828	rs2509805	0.187955		LAVA_EUR_DEP	LAVA_EUR_INS	1.02584e-12	0.547999	8.3412e-13	0.445575	0.00642659	2991	11_112755447_113889019	11	112755447	113889019
GWS_EUR_DEP	GWS_EUR_ANX	5.38957e-11	6.77663e-06	2.64705e-07	0.0323152	0.967678	160	11_57369008_57681828	11	57369008	57681828	rs673344	0.249862		LAVA_EUR_DEP	LAVA_EUR_ANX	7.84604e-17	2.46235e-05	3.09846e-12	0.972375	0.0276007	1559	11_112755447_113889019	11	112755447	113889019
LAVA_EUR_DEP	LAVA_EUR_INS	1.00611e-09	1.64143e-05	3.14589e-07	0.00413657	0.995847	2232	11_57675987_58452708	11	57675987	58452708	rs10896661	0.259745		GWS_EUR_DEP	GWS_EUR_ANX	7.85911e-17	2.46646e-05	3.09832e-12	0.972329	0.0276467	334	11_113199146_113451229	11	113199146	113451229
GWS_EUR_DEP	GWS_EUR_INS	1.24247e-09	0.000317313	1.12068e-06	0.285495	0.714187	1423	11_88486635_89055293	11	88486635	89055293	rs10765180	0.13794		LAVA_EUR_DEP	LAVA_EUR_INS	0.0522103	0.914105	0.00159295	0.0278855	0.00420587	3103	11_126304241_127306871	11	126304241	127306871
GWS_Cross-ancestry_DEP	GWS_Cross-ancestry_ANX	0.000268075	0.00018693	0.0146256	0.00922283	0.975697	3750	11_98891095_99391095	11	98891095	99391095	rs2510682	0.96863		LAVA_EUR_DEP	LAVA_EUR_INS	1.14703e-06	0.0839528	1.25107e-05	0.915671	0.000362654	2185	11_133521643_134351064	11	133521643	134351064
LAVA_EUR_DEP	LAVA_EUR_ANX	0.00144044	0.00929378	0.022852	0.146622	0.819792	1491	11_98929381_99619347	11	98929381	99619347	rs2510682	0.479152		GWS_EUR_DEP	GWS_EUR_ANX	8.34216e-07	0.0609882	1.08006e-05	0.789466	0.149534	87	11_133808038_133853008	11	133808038	133853008
LAVA_EUR_DEP	LAVA_EUR_INS	1.898e-09	8.19746e-09	0.0359159	0.154311	0.809773	3481	12_123396635_124843768	12	123396635	124843768	rs28582096	0.0424964		LAVA_EUR_DEP	LAVA_EUR_INS	0.000617633	0.000823152	0.425812	0.567496	0.00525117	3126	11_45019560_46316005	11	45019560	46316005
GWS_EUR_DEP	GWS_EUR_INS	3.85777e-30	3.41642e-27	8.75535e-05	0.0766135	0.923299	2958	13_53605160_54816326	13	53605160	54816326	rs1342666	0.382506		GWS_EUR_DEP	GWS_EUR_INS	8.02435e-08	1.63248e-06	0.0371023	0.754603	0.208293	1968	11_46708196_47946836	11	46708196	47946836
LAVA_EUR_DEP	LAVA_EUR_INS	1.30922e-05	0.000360061	0.00744034	0.203836	0.788351	3093	13_66382287_67718879	13	66382287	67718879	rs9540729	0.152637		LAVA_EUR_DEP	LAVA_EUR_INS	3.20712e-07	5.29997e-06	0.0539952	0.892249	0.0537498	3537	11_64594823_66782661	11	64594823	66782661
GWS_EUR_DEP	GWS_EUR_INS	1.61115e-05	3.81403e-05	0.00914992	0.0206902	0.970106	81	13_66913378_66970714	13	66913378	66970714	rs9540729	0.152646		LAVA_EUR_DEP	LAVA_EUR_ANX	0.0623113	0.863934	0.00421288	0.0583996	0.0111417	1748	11_64594823_66782661	11	64594823	66782661
LAVA_EUR_DEP	LAVA_EUR_INS	0.000274375	0.036328	0.000246154	0.0316601	0.931491	4281	13_93285143_94925136	13	93285143	94925136	rs9561331	0.156797		GWS_Cross-ancestry_DEP	GWS_EUR_INS	0.00434014	0.00326195	0.559947	0.420832	0.0116186	2271	11_98891095_99391095	11	98891095	99391095
GWS_EUR_DEP	GWS_EUR_ANX	1.25326e-07	2.44317e-06	0.000172855	0.00237227	0.997452	233	13_99090837_99241507	13	99090837	99241507	rs4772087	0.770403		GWS_EUR_INS	GWS_Cross-ancestry_ANX	0.000132998	0.0171092	0.00725417	0.933151	0.0423526	2115	11_98891095_99391095	11	98891095	99391095
GWS_EUR_DEP	GWS_EUR_ANX	8.37486e-07	0.000813402	3.13578e-05	0.0294863	0.969668	91	14_103256199_103387971	14	103256199	103387971	rs11629241	0.140671		LAVA_EUR_INS	LAVA_EUR_ANX	0.000310357	0.0573616	0.00492355	0.909967	0.0274371	1478	11_98929381_99619347	11	98929381	99619347
LAVA_EUR_DEP	LAVA_EUR_INS	2.55088e-08	0.00387627	9.01345e-07	0.136107	0.860016	2266	14_103617473_104439106	14	103617473	104439106	rs12435399	0.144781		GWS_EUR_DEP	GWS_EUR_INS	2.72357e-07	1.94936e-05	0.0133805	0.957666	0.028934	3094	12_83938605_84996883	12	83938605	84996883
LAVA_EUR_DEP	LAVA_EUR_ANX	3.23703e-12	0.00209136	4.92185e-11	0.0308317	0.967077	1008	14_41614834_42562550	14	41614834	42562550	rs11157241	0.220048		LAVA_EUR_DEP	LAVA_EUR_INS	0.890992	0.0749726	0.0310977	0.0026164	0.000321506	4206	13_30068526_31433218	13	30068526	31433218
GWS_EUR_DEP	GWS_EUR_ANX	3.23986e-12	0.00209318	4.7907e-11	0.0299835	0.967923	155	14_41952029_42183025	14	41952029	42183025	rs11157241	0.220048		LAVA_EUR_DEP	LAVA_EUR_ANX	0.934793	0.039875	0.0238412	0.00101651	0.00047467	2053	13_30068526_31433218	13	30068526	31433218
GWS_EUR_DEP	GWS_EUR_ANX	5.87352e-08	0.00578747	2.54992e-06	0.250513	0.743697	232	14_75108290_75377692	14	75108290	75377692	rs35641442	0.107544		LAVA_EUR_DEP	LAVA_EUR_ANX	0.000281691	0.86756	1.47716e-05	0.0454071	0.0867366	2185	13_31433219_32986686	13	31433219	32986686
GWS_EUR_DEP	GWS_Cross-ancestry_ANX	3.69177e-05	0.000441328	0.000625868	0.00648945	0.992406	39	15_29848687_29858805	15	29848687	29858805	rs8036248	0.423151		GWS_EUR_DEP	GWS_EUR_INS	0.00158538	0.00137635	0.526627	0.457176	0.0132355	361	13_85176690_85295186	13	85176690	85295186
LAVA_EUR_DEP	LAVA_EUR_INS	1.58509e-16	1.04081e-11	1.97156e-08	0.000294874	0.999705	2669	15_90632719_91593623	15	90632719	91593623	rs4702	0.999913		LAVA_EUR_DEP	LAVA_EUR_ANX	0.0080598	0.709524	0.00223575	0.196735	0.0834452	2003	13_93285143_94925136	13	93285143	94925136
GWS_EUR_DEP	GWS_EUR_INS	1.58509e-16	1.04081e-11	1.97156e-08	0.000294873	0.999705	74	15_91403674_91437388	15	91403674	91437388	rs4702	0.999913		LAVA_EUR_DEP	LAVA_EUR_ANX	0.486134	0.0437237	0.362928	0.0325677	0.0746463	1637	14_99474534_100786189	14	99474534	100786189
GWS_EUR_DEP	GWS_EUR_ANX	6.13908e-11	4.02729e-06	1.53294e-08	5.62887e-06	0.99999	45	15_91403674_91437388	15	91403674	91437388	rs4702	0.999998		GWS_EUR_DEP	GWS_EUR_INS	8.74993e-08	2.03438e-06	0.0287674	0.668549	0.302682	173	15_38820606_38927386	15	38820606	38927386
GWS_EUR_INS	GWS_EUR_ANX	4.17629e-14	4.6889e-06	1.04282e-11	0.000171	0.999824	45	15_91403674_91437388	15	91403674	91437388	rs4702	0.999813		LAVA_EUR_DEP	LAVA_EUR_ANX	0.101154	0.824956	0.00790438	0.0644622	0.00152295	1834	15_69089816_70767983	15	69089816	70767983
GWS_Cross-ancestry_DEP	GWS_EUR_INS	5.05256e-09	2.56019e-07	0.000190196	0.0086463	0.991163	2046	16_12101254_12601254	16	12101254	12601254	rs830733	0.464349		LAVA_EUR_DEP	LAVA_EUR_INS	1.18589e-10	0.000349359	3.38966e-07	0.998582	0.00106813	2364	15_73375719_74458113	15	73375719	74458113
LAVA_EUR_DEP	LAVA_EUR_ANX	0.00252511	0.028481	0.00121534	0.0127529	0.955026	1296	16_20351262_22667048	16	20351262	22667048	rs215890	0.969806		GWS_EUR_DEP	GWS_EUR_INS	1.186e-10	0.000349384	3.38972e-07	0.998583	0.00106774	1008	15_74012409_74352026	15	74012409	74352026
LAVA_EUR_DEP	LAVA_EUR_INS	5.34339e-10	3.15095e-09	0.00338597	0.0189892	0.977625	3670	16_50467034_52041336	16	50467034	52041336	rs11645288	0.632891		LAVA_EUR_INS	LAVA_EUR_ANX	0.651812	0.336225	0.00492592	0.00253645	0.00450081	1329	15_96864279_98025684	15	96864279	98025684
LAVA_EUR_DEP	LAVA_EUR_ANX	0.001766	0.00667931	0.000896229	0.00240142	0.988257	1727	16_50467034_52041336	16	50467034	52041336	rs728538	0.980299		LAVA_EUR_DEP	LAVA_EUR_INS	0.000825261	0.903839	6.54572e-05	0.0716661	0.0236046	4265	16_12793150_13893407	16	12793150	13893407
LAVA_EUR_DEP	LAVA_EUR_INS	0.0305708	0.219163	0.0217785	0.155558	0.57293	2802	16_5782969_6446081	16	5782969	6446081	rs10852673	0.645491		LAVA_EUR_DEP	LAVA_EUR_ANX	0.00126638	0.650127	5.57358e-05	0.0282931	0.320258	1926	16_12793150_13893407	16	12793150	13893407
LAVA_EUR_DEP	LAVA_EUR_ANX	0.00338381	0.0189166	0.000660541	0.00271832	0.974321	1109	16_5782969_6446081	16	5782969	6446081	rs10852673	0.937929		LAVA_EUR_DEP	LAVA_EUR_INS	0.00307773	0.108048	0.024153	0.847909	0.0168117	3581	16_49010762_50467033	16	49010762	50467033
LAVA_EUR_DEP	LAVA_EUR_ANX	0.00078526	0.00140486	0.0351516	0.0619869	0.900671	776	16_72089512_73140781	16	72089512	73140781	rs7187913	0.452904		LAVA_EUR_DEP	LAVA_EUR_ANX	0.0216992	0.800004	0.00289862	0.106797	0.0686012	1847	16_49010762_50467033	16	49010762	50467033
GWS_EUR_DEP	GWS_EUR_ANX	2.02368e-08	4.4404e-05	3.26815e-05	0.0707812	0.929142	195	17_65822573_66096529	17	65822573	66096529	rs7216064	0.0540944		LAVA_EUR_DEP	LAVA_EUR_INS	0.0187356	0.109662	0.120069	0.702736	0.0487966	3927	16_53393883_54866095	16	53393883	54866095
LAVA_EUR_DEP	LAVA_EUR_INS	2.29363e-08	0.000124324	1.96852e-05	0.105807	0.894049	4191	18_30401129_32458907	18	30401129	32458907	rs12457802	0.0821915		LAVA_EUR_DEP	LAVA_EUR_ANX	0.773123	0.199339	0.0106194	0.00272387	0.0141953	1986	16_53393883_54866095	16	53393883	54866095
GWS_EUR_DEP	GWS_EUR_INS	2.33612e-08	0.000126612	1.66349e-05	0.089247	0.91061	566	18_31245871_31422612	18	31245871	31422612	rs12457802	0.0821915		GWS_Cross-ancestry_DEP	GWS_EUR_INS	5.12429e-06	1.97754e-06	0.719805	0.277781	0.00240654	1603	16_56090428_56614030	16	56090428	56614030
GWS_EUR_DEP	GWS_EUR_ANX	4.05296e-16	9.88792e-06	9.85209e-13	0.023059	0.976931	81	18_35125161_35204858	18	35125161	35204858	rs12967855	0.634958		LAVA_EUR_DEP	LAVA_EUR_INS	0.0265251	0.00115017	0.924957	0.0401003	0.00726786	2519	16_9104470_9754796	16	9104470	9754796
LAVA_EUR_DEP	LAVA_EUR_ANX	3.72197e-06	0.0028851	1.37574e-05	0.00967672	0.987421	863	18_49790997_50372823	18	49790997	50372823	rs34486623	0.355055		LAVA_EUR_DEP	LAVA_EUR_ANX	0.844861	0.0550183	0.0589961	0.00380458	0.0373196	1510	17_64438388_65582327	17	64438388	65582327
LAVA_EUR_DEP	LAVA_EUR_INS	8.05492e-08	0.000109391	1.39145e-05	0.017915	0.981962	2368	18_49790997_50372823	18	49790997	50372823	rs35938312	0.359		LAVA_EUR_DEP	LAVA_EUR_INS	0.00190383	0.414808	0.000804853	0.174954	0.407529	3441	18_36056933_37679127	18	36056933	37679127
GWS_EUR_INS	GWS_EUR_ANX	1.19751e-09	2.88794e-06	3.78463e-05	0.0903614	0.909598	835	18_50358109_50908403	18	50358109	50908403	rs6508210	0.409049		LAVA_EUR_DEP	LAVA_EUR_INS	1.60961e-17	4.55338e-06	3.53419e-12	0.999778	0.000217377	2513	18_52512524_53762996	18	52512524	53762996
GWS_EUR_DEP	GWS_EUR_INS	9.22389e-15	5.01466e-05	7.16795e-11	0.389082	0.610867	1839	18_50358109_50908403	18	50358109	50908403	rs7231178	0.209903		GWS_EUR_DEP	GWS_EUR_INS	1.64007e-17	4.55346e-06	3.60102e-12	0.999783	0.000212025	520	18_52863279_53125364	18	52863279	53125364
GWS_EUR_DEP	GWS_EUR_ANX	5.30992e-16	1.44977e-06	1.67815e-11	0.0448636	0.955135	838	18_50358109_50908403	18	50358109	50908403	rs8084351	0.195612		GWS_Cross-ancestry_DEP	GWS_EUR_INS	1.68296e-05	3.4256e-06	0.826366	0.168198	0.00541568	1712	19_4715064_5215064	19	4715064	5215064
LAVA_EUR_INS	LAVA_EUR_ANX	1.20417e-09	2.73042e-06	3.80793e-05	0.0854295	0.91453	1021	18_50372824_51060986	18	50372824	51060986	rs6508210	0.409105		LAVA_EUR_DEP	LAVA_EUR_INS	1.70145e-05	0.535811	1.46681e-05	0.461915	0.00224186	2731	2_124730992_125741528	2	124730992	125741528
LAVA_EUR_DEP	LAVA_EUR_INS	9.30411e-15	5.0585e-05	7.07001e-11	0.383769	0.61618	2155	18_50372824_51060986	18	50372824	51060986	rs7231178	0.209903		LAVA_EUR_DEP	LAVA_EUR_INS	0.000717436	0.0540866	0.0119271	0.899132	0.0341364	2684	2_143259781_144503688	2	143259781	144503688
LAVA_EUR_DEP	LAVA_EUR_ANX	5.30977e-16	1.44977e-06	1.6791e-11	0.0448909	0.955108	1024	18_50372824_51060986	18	50372824	51060986	rs8084351	0.195612		LAVA_EUR_INS	LAVA_EUR_ANX	0.00203714	0.0225301	0.080294	0.888022	0.00711713	1365	2_143259781_144503688	2	143259781	144503688
GWS_EUR_DEP	GWS_EUR_ANX	2.97243e-13	1.83319e-05	3.70458e-10	0.0218692	0.978112	59	18_52471537_52509833	18	52471537	52509833	rs12457101	0.0986638		LAVA_EUR_DEP	LAVA_EUR_INS	0.00010102	0.0107939	0.00916792	0.979584	0.000353408	4124	2_174927564_176734750	2	174927564	176734750
LAVA_EUR_DEP	LAVA_EUR_ANX	2.32604e-13	0.0398323	3.93175e-13	0.0664356	0.893732	1402	18_52512524_53762996	18	52512524	53762996	rs12967143	0.991026		GWS_Cross-ancestry_DEP	GWS_EUR_INS	0.00245983	0.00839973	0.222624	0.760198	0.00631862	2285	2_176440944_177200926	2	176440944	177200926
LAVA_EUR_INS	LAVA_EUR_ANX	2.64875e-07	0.0411315	4.46406e-07	0.0684303	0.890437	1380	18_52512524_53762996	18	52512524	53762996	rs60565673	0.501373		GWS_Cross-ancestry_DEP	GWS_EUR_INS	0.00245983	0.00839973	0.222624	0.760198	0.00631862	2285	2_176440944_177200926	2	176440944	177200926
LAVA_EUR_DEP	LAVA_EUR_INS	4.29768e-07	0.00356708	1.57228e-05	0.129633	0.866784	3428	2_103305258_105120578	2	103305258	105120578	rs1441102	0.379682		LAVA_EUR_DEP	LAVA_EUR_INS	0.0177063	0.226758	0.0261056	0.33393	0.3955	3239	2_184866233_186244920	2	184866233	186244920
GWS_EUR_DEP	GWS_EUR_INS	4.41465e-07	0.00365575	1.29034e-05	0.105962	0.890369	849	2_104083756_104481325	2	104083756	104481325	rs1441102	0.379685		GWS_EUR_DEP	GWS_EUR_INS	0.000559533	0.00120311	0.316435	0.680398	0.00140434	1110	2_198146381_198954774	2	198146381	198954774
LAVA_EUR_DEP	LAVA_EUR_ANX	1.61466e-05	0.00091496	0.000677823	0.0374484	0.960943	1380	2_143259781_144503688	2	143259781	144503688	rs1320139	0.270707		GWS_Cross-ancestry_DEP	GWS_EUR_INS	0.0149411	0.0166318	0.450306	0.501245	0.0168757	1850	2_215247022_215747929	2	215247022	215747929
GWS_EUR_DEP	GWS_EUR_ANX	1.61476e-05	0.000914283	0.000677373	0.0373921	0.961	190	2_144145478_144272229	2	144145478	144272229	rs1320139	0.270707		LAVA_EUR_DEP	LAVA_EUR_ANX	0.00183483	0.0464664	0.0350981	0.888818	0.0277824	1756	2_26894103_28819510	2	26894103	28819510
LAVA_EUR_DEP	LAVA_EUR_INS	2.10617e-12	2.21247e-06	6.13767e-08	0.0635379	0.93646	2260	2_207726595_208674588	2	207726595	208674588	rs10932182	0.120277		LAVA_EUR_DEP	LAVA_EUR_INS	0.919481	0.057776	0.0206264	0.00129525	0.000821822	2610	2_5568654_6306606	2	5568654	6306606
GWS_EUR_DEP	GWS_EUR_INS	2.10617e-12	2.21247e-06	6.13761e-08	0.0635373	0.93646	155	2_208017033_208088987	2	208017033	208088987	rs10932182	0.120277		LAVA_EUR_DEP	LAVA_EUR_INS	3.04346e-06	0.000369108	0.00817306	0.991222	0.000232662	2659	2_57952946_59251996	2	57952946	59251996
LAVA_EUR_DEP	LAVA_EUR_ANX	9.32861e-09	5.66339e-05	1.21164e-05	0.072631	0.9273	1336	2_22429641_23538527	2	22429641	23538527	rs12614708	0.159934		LAVA_EUR_DEP	LAVA_EUR_INS	1.06227e-05	1.5814e-05	0.351127	0.522595	0.126251	3976	2_59251997_60775066	2	59251997	60775066
GWS_EUR_DEP	GWS_EUR_ANX	9.49331e-09	5.60013e-05	1.16304e-05	0.0676761	0.932256	159	2_22430795_22583435	2	22430795	22583435	rs12614708	0.161892		LAVA_EUR_DEP	LAVA_EUR_ANX	0.805905	0.045355	0.0768967	0.00426004	0.0675837	1405	20_19957929_21682377	20	19957929	21682377
LAVA_EUR_DEP	LAVA_EUR_ANX	0.001434	0.0866638	0.000565024	0.0332692	0.878068	1356	2_57952946_59251996	2	57952946	59251996	rs11682175	0.646541		LAVA_EUR_DEP	LAVA_EUR_INS	8.87049e-15	1.1066e-13	0.0724779	0.90414	0.0233818	3353	20_30569660_32484506	20	30569660	32484506
LAVA_EUR_DEP	LAVA_EUR_ANX	0.141672	0.12613	0.0953778	0.0843622	0.552458	1670	2_59251997_60775066	2	59251997	60775066	rs4671360	0.38382		GWS_EUR_DEP	GWS_EUR_INS	8.89567e-15	1.10626e-13	0.0726837	0.903868	0.0234482	755	20_30648578_31187504	20	30648578	31187504
LAVA_EUR_INS	LAVA_EUR_ANX	1.45215e-05	0.266781	8.93431e-06	0.163567	0.569628	1608	2_59251997_60775066	2	59251997	60775066	rs6545798	0.357926		GWS_EUR_DEP	GWS_EUR_INS	1.83513e-05	0.000357936	0.0486995	0.949866	0.00105794	1033	20_47511792_47914180	20	47511792	47914180
LAVA_EUR_INS	LAVA_EUR_ANX	0.00379967	0.000303072	0.231052	0.0176822	0.747163	1742	20_44072211_45673603	20	44072211	45673603	rs6032660	0.163406		LAVA_EUR_DEP	LAVA_EUR_ANX	0.92692	0.0446433	0.0203655	0.000973766	0.00709773	1086	20_51533751_52411532	20	51533751	52411532
LAVA_EUR_DEP	LAVA_EUR_INS	2.94214e-09	0.16978	5.53681e-10	0.0311518	0.799068	4218	20_44072211_45673603	20	44072211	45673603	rs6131010	0.688861		LAVA_EUR_DEP	LAVA_EUR_ANX	0.975103	0.0190918	0.00560801	0.000109713	8.71182e-05	1376	22_44409534_45170649	22	44409534	45170649
LAVA_EUR_DEP	LAVA_EUR_ANX	4.14438e-12	0.000239147	2.52586e-10	0.0135891	0.986172	1786	20_44072211_45673603	20	44072211	45673603	rs6131010	0.702256		LAVA_EUR_DEP	LAVA_EUR_INS	1.15264e-12	1.02487e-08	0.000112397	0.999376	0.000511296	2441	3_117241645_118086929	3	117241645	118086929
GWS_EUR_DEP	GWS_EUR_ANX	4.14456e-12	0.000239158	2.51838e-10	0.0135459	0.986215	80	20_44680412_44747947	20	44680412	44747947	rs6131010	0.702256		GWS_EUR_DEP	GWS_EUR_INS	1.15571e-12	1.02487e-08	0.000112696	0.999375	0.000512654	1323	3_117332915_117822149	3	117332915	117822149
GWS_EUR_DEP	GWS_EUR_INS	8.38197e-07	0.00024631	1.39591e-05	0.00310534	0.996634	227	20_45760083_45848043	20	45760083	45848043	rs910187	0.446336		LAVA_EUR_DEP	LAVA_EUR_INS	0.290179	0.604556	0.0227639	0.0473909	0.0351099	4143	3_167118894_168972662	3	167118894	168972662
LAVA_EUR_DEP	LAVA_EUR_INS	0.000503428	0.00121609	0.0703898	0.169276	0.758615	2331	20_50653621_51533750	20	50653621	51533750	rs13043475	0.0710912		LAVA_EUR_DEP	LAVA_EUR_INS	0.336433	0.595882	0.0181414	0.0321141	0.0174299	3709	3_2140012_3128152	3	2140012	3128152
GWS_EUR_DEP	GWS_EUR_INS	2.39579e-05	0.000325451	0.00140666	0.0181284	0.980116	404	21_46488169_46642764	21	46488169	46642764	rs2838788	0.235889		LAVA_EUR_DEP	LAVA_EUR_INS	0.937901	0.0385371	0.022312	0.000916438	0.000333527	3734	3_21790868_22648001	3	21790868	22648001
GWS_EUR_DEP	GWS_EUR_INS	1.61242e-08	8.44208e-05	1.69397e-05	0.0877785	0.91212	822	22_41408754_41854446	22	41408754	41854446	rs11090039	0.0830843		LAVA_EUR_DEP	LAVA_EUR_INS	3.54637e-07	0.000130221	0.00271474	0.996834	0.000320383	3913	3_42301658_44141693	3	42301658	44141693
LAVA_EUR_DEP	LAVA_EUR_ANX	5.0829e-10	3.02753e-06	3.11339e-06	0.0175619	0.982432	1862	3_16084006_17182494	3	16084006	17182494	rs7625233	0.236367		LAVA_EUR_DEP	LAVA_EUR_INS	2.57447e-07	0.584575	2.61738e-08	0.0590754	0.356349	3945	3_44141694_45844191	3	44141694	45844191
GWS_EUR_DEP	GWS_EUR_ANX	5.08295e-10	3.02639e-06	3.11301e-06	0.0175524	0.982441	91	3_16843737_16879208	3	16843737	16879208	rs7625233	0.236367		LAVA_EUR_DEP	LAVA_EUR_INS	2.98052e-17	1.15191e-05	2.3994e-12	0.927248	0.0727408	3350	3_47588462_50387742	3	47588462	50387742
LAVA_EUR_DEP	LAVA_EUR_INS	1.0003e-10	1.21582e-08	0.00018215	0.0211607	0.978657	3425	3_172004761_173415591	3	172004761	173415591	rs12635614	0.229782		LAVA_EUR_DEP	LAVA_EUR_ANX	3.5778e-14	0.00970345	1.88706e-12	0.511317	0.478979	1527	3_47588462_50387742	3	47588462	50387742
GWS_EUR_DEP	GWS_EUR_INS	1.00032e-10	1.21489e-08	0.000182153	0.0211438	0.978674	239	3_173036814_173129819	3	173036814	173129819	rs12635614	0.229782		GWS_EUR_DEP	GWS_EUR_INS	2.98064e-17	1.15196e-05	2.39939e-12	0.927245	0.0727436	2015	3_48709956_50357869	3	48709956	50357869
GWS_EUR_INS	GWS_EUR_ANX	6.55538e-10	3.15596e-07	7.73672e-05	0.0362834	0.963639	492	3_18611283_18824298	3	18611283	18824298	rs11128904	0.100928		GWS_EUR_DEP	GWS_EUR_ANX	3.57824e-14	0.00970465	1.88684e-12	0.511257	0.479039	954	3_48709956_50357869	3	48709956	50357869
LAVA_EUR_DEP	LAVA_EUR_ANX	1.00835e-05	0.00229016	0.000341335	0.0766033	0.920755	2006	3_42301658_44141693	3	42301658	44141693	rs56029819	0.32059		LAVA_EUR_INS	LAVA_EUR_ANX	0.0127323	0.456067	0.00598188	0.213959	0.31126	916	3_50387743_51953968	3	50387743	51953968
LAVA_EUR_INS	LAVA_EUR_ANX	9.53242e-08	0.0041177	5.02775e-06	0.216403	0.779474	1526	3_47588462_50387742	3	47588462	50387742	rs11130182	0.132123		LAVA_EUR_DEP	LAVA_EUR_ANX	0.258592	0.723657	0.00382838	0.0107103	0.00321264	1105	3_54074845_54892586	3	54074845	54892586
GWS_EUR_INS	GWS_EUR_ANX	9.53299e-08	0.00411782	5.02684e-06	0.216357	0.77952	955	3_48709956_50357869	3	48709956	50357869	rs11130182	0.132123		LAVA_EUR_DEP	LAVA_EUR_ANX	0.95939	0.031279	0.00857463	0.000279081	0.000477322	1569	3_61277588_62609818	3	61277588	62609818
LAVA_EUR_DEP	LAVA_EUR_ANX	0.0324047	0.365654	0.00571297	0.0639327	0.532296	1606	3_71223282_72334704	3	71223282	72334704	rs1617010	0.133221		LAVA_EUR_INS	LAVA_EUR_ANX	0.025141	0.664552	0.0044229	0.116721	0.189163	1528	3_71223282_72334704	3	71223282	72334704
LAVA_EUR_DEP	LAVA_EUR_INS	3.07531e-16	6.00048e-07	1.63226e-11	0.0308793	0.96912	2311	5_102903986_103788460	5	102903986	103788460	rs1442111	0.330082		LAVA_EUR_DEP	LAVA_EUR_INS	0.266041	0.393769	0.10173	0.150484	0.0879753	3777	3_76157471_77507832	3	76157471	77507832
GWS_Cross-ancestry_DEP	GWS_EUR_INS	5.68311e-21	1.43647e-12	2.18391e-11	0.00452461	0.995475	1791	5_103671867_104214585	5	103671867	104214585	rs30266	0.42068		LAVA_EUR_DEP	LAVA_EUR_ANX	0.000153419	0.724033	1.53458e-05	0.0722181	0.20358	1741	4_139553761_141087047	4	139553761	141087047
LAVA_EUR_DEP	LAVA_EUR_INS	4.09041e-24	4.46525e-12	2.02059e-14	0.0210786	0.978921	2963	5_103788461_104850490	5	103788461	104850490	rs12658032	0.727695		LAVA_EUR_DEP	LAVA_EUR_INS	0.546339	0.31663	0.0779296	0.0451501	0.0139512	3266	4_61971162_63337954	4	61971162	63337954
GWS_EUR_DEP	GWS_EUR_ANX	3.5219e-09	2.80539e-06	0.0002321	0.184064	0.815701	240	5_120049338_120213790	5	120049338	120213790	rs4512150	0.115609		LAVA_EUR_DEP	LAVA_EUR_ANX	0.700435	0.23167	0.0467676	0.0154628	0.00566459	1482	4_61971162_63337954	4	61971162	63337954
GWS_Cross-ancestry_DEP	GWS_Cross-ancestry_ANX	9.36835e-07	0.00248143	0.000158987	0.420539	0.57682	3051	5_164273472_164773472	5	164273472	164773472	rs6873557	0.14302		GWS_EUR_DEP	GWS_EUR_INS	3.74686e-08	5.96257e-06	0.00592416	0.942691	0.051379	1497	4_90572277_91109663	4	90572277	91109663
LAVA_EUR_DEP	LAVA_EUR_INS	3.17042e-11	4.5196e-05	1.8055e-08	0.0247632	0.975192	2643	5_60930754_62180368	5	60930754	62180368	rs12520974	0.212463		GWS_EUR_DEP	GWS_EUR_INS	1.27781e-05	3.61607e-06	0.763543	0.216053	0.0203873	2085	5_106849674_107684324	5	106849674	107684324
GWS_EUR_DEP	GWS_EUR_INS	3.17445e-11	4.52523e-05	1.71866e-08	0.0235234	0.976431	667	5_61358271_61680787	5	61358271	61680787	rs12520974	0.212463		LAVA_EUR_DEP	LAVA_EUR_INS	0.0151388	0.700038	0.00534143	0.246963	0.0325192	3142	5_124109486_125131720	5	124109486	125131720
GWS_EUR_DEP	GWS_EUR_ANX	0.000202936	0.0283638	0.000659757	0.0913328	0.879441	175	5_92362700_92538853	5	92362700	92538853	rs10078721	0.704999		LAVA_EUR_DEP	LAVA_EUR_ANX	0.0417835	0.917821	0.00067696	0.0148453	0.0248728	1576	5_124109486_125131720	5	124109486	125131720
GWS_Cross-ancestry_DEP	GWS_EUR_INS	2.02806e-05	0.000416491	0.00390034	0.0791829	0.91648	1054	5_92788598_93494731	5	92788598	93494731	rs72786643	0.0613523		LAVA_EUR_INS	LAVA_EUR_ANX	0.782246	0.198489	0.0124405	0.00315302	0.00367097	1536	5_124109486_125131720	5	124109486	125131720
GWS_EUR_DEP	GWS_EUR_INS	3.77167e-09	1.3104e-08	0.0050651	0.0166194	0.978315	172	6_105347985_105475254	6	105347985	105475254	rs314281	0.102641		GWS_EUR_DEP	GWS_EUR_INS	1.22162e-06	0.000537318	0.00118531	0.520869	0.477407	591	5_153055075_153255743	5	153055075	153255743
LAVA_EUR_DEP	LAVA_EUR_INS	4.51687e-06	0.00010303	4.99894e-05	0.000140563	0.999702	3799	6_123854858_125365054	6	123854858	125365054	rs728017	0.999996		LAVA_EUR_DEP	LAVA_EUR_ANX	0.0115449	0.419462	0.00768424	0.27891	0.282399	1802	5_166863414_168342743	5	166863414	168342743
GWS_EUR_DEP	GWS_EUR_INS	4.51704e-06	0.000102661	4.85886e-05	0.000104562	0.99974	81	6_124259133_124296392	6	124259133	124296392	rs728017	0.999996		LAVA_EUR_DEP	LAVA_EUR_ANX	0.0191022	0.481841	0.00948637	0.239037	0.250534	1903	5_6936734_8079415	5	6936734	8079415
LAVA_EUR_DEP	LAVA_EUR_ANX	7.2722e-05	0.00984133	2.1041e-05	0.00185924	0.988206	1929	6_143083348_144791455	6	143083348	144791455	rs9373363	0.999863		LAVA_EUR_INS	LAVA_EUR_ANX	0.446604	0.180849	0.221654	0.0896956	0.0611986	1871	5_6936734_8079415	5	6936734	8079415
GWS_Cross-ancestry_DEP	GWS_EUR_INS	0.000325745	0.00013474	0.115856	0.047086	0.836597	1761	6_147689736_148189736	6	147689736	148189736	rs1147852	0.660859		LAVA_EUR_DEP	LAVA_EUR_INS	0.0155275	0.588557	0.00998805	0.37858	0.00734706	3926	5_77290256_79005158	5	77290256	79005158
GWS_EUR_DEP	GWS_EUR_ANX	2.22992e-15	3.76794e-07	4.96571e-11	0.00739809	0.992602	52	6_152201201_152264529	6	152201201	152264529	rs11756123	0.204937		GWS_EUR_DEP	GWS_EUR_INS	2.90882e-11	1.61419e-10	0.0812784	0.450571	0.468151	488	5_87456831_87778792	5	87456831	87778792
LAVA_EUR_DEP	LAVA_EUR_ANX	2.31426e-14	0.00143115	1.57281e-12	0.0963612	0.902208	887	6_26396201_27261035	6	26396201	27261035	rs55834529	0.290442		GWS_EUR_DEP	GWS_EUR_INS	2.75729e-10	5.50636e-06	3.20038e-05	0.638762	0.3612	1507	6_100890654_101480289	6	100890654	101480289
LAVA_EUR_DEP	LAVA_EUR_ANX	1.13303e-21	0.000138978	2.00442e-19	0.02361	0.976251	1600	6_27261036_28666364	6	27261036	28666364	rs36092177	0.164811		LAVA_EUR_DEP	LAVA_EUR_INS	0.00527498	0.742911	0.000241467	0.0337897	0.217783	3809	6_143083348_144791455	6	143083348	144791455
GWS_EUR_DEP	GWS_EUR_ANX	1.13173e-21	0.000138818	2.0955e-19	0.0247282	0.975133	1535	6_27357978_29356687	6	27357978	29356687	rs36092177	0.164811		GWS_EUR_DEP	GWS_EUR_INS	6.91336e-06	0.00106813	0.0064229	0.992349	0.000152884	1201	6_162933253_163280204	6	162933253	163280204
LAVA_EUR_DEP	LAVA_EUR_ANX	1.70161e-08	0.000160228	1.83187e-07	0.000725814	0.999114	82	6_28666365_29529755	6	28666365	29529755	rs144447022	0.882322		LAVA_EUR_DEP	LAVA_EUR_ANX	0.000392955	0.399637	0.000517822	0.526555	0.0728975	2041	6_164687463_165835953	6	164687463	165835953
LAVA_EUR_DEP	LAVA_EUR_ANX	0.17019	0.153896	0.00776575	0.00636047	0.661787	131	6_31320269_31427209	6	31320269	31427209	rs2523578	0.416608		GWS_EUR_DEP	GWS_EUR_INS	2.52626e-20	0.0729146	3.21173e-19	0.926992	9.34012e-05	5201	6_27357978_29356687	6	27357978	29356687
LAVA_EUR_DEP	LAVA_EUR_ANX	0.000196703	0.0030259	0.0113834	0.174301	0.811093	365	6_31427210_32208901	6	31427210	32208901	rs28381344	0.519052		GWS_EUR_INS	GWS_EUR_ANX	0.00510071	0.000264987	0.944443	0.0490637	0.0011274	1531	6_27357978_29356687	6	27357978	29356687
GWS_EUR_DEP	GWS_EUR_INS	1.12867e-06	1.44954e-07	0.0323237	0.00318682	0.964488	304	6_37605405_37681076	6	37605405	37681076	rs10947690	0.99921		GWS_EUR_INS	GWS_EUR_ANX	1.48122e-05	0.0170255	0.000848595	0.975384	0.00672667	303	6_31327861_31812038	6	31327861	31812038
LAVA_EUR_DEP	LAVA_EUR_INS	1.33967e-17	6.35832e-12	1.86112e-08	0.0078411	0.992159	3472	7_113339387_115321301	7	113339387	115321301	rs8180817	0.50013		LAVA_EUR_DEP	LAVA_EUR_INS	8.03912e-05	0.00708747	0.00860108	0.758064	0.226167	3615	7_109095559_110479479	7	109095559	110479479
LAVA_EUR_DEP	LAVA_EUR_ANX	1.20753e-10	4.31701e-05	1.59113e-08	0.00469317	0.995264	1665	7_113339387_115321301	7	113339387	115321301	rs8180817	0.401047		GWS_EUR_DEP	GWS_EUR_INS	8.1148e-05	0.00706919	0.00867939	0.755875	0.228295	389	7_109097792_109220916	7	109097792	109220916
LAVA_EUR_INS	LAVA_EUR_ANX	4.91243e-14	4.48512e-05	6.44815e-12	0.0048922	0.995063	1620	7_113339387_115321301	7	113339387	115321301	rs8180817	0.548996		LAVA_EUR_DEP	LAVA_EUR_INS	0.210157	0.676345	0.0261535	0.0841661	0.00317821	4102	7_13676748_15013694	7	13676748	15013694
GWS_EUR_DEP	GWS_EUR_INS	1.33967e-17	6.35808e-12	1.86046e-08	0.00783759	0.992162	747	7_113772805_114348256	7	113772805	114348256	rs8180817	0.50013		LAVA_EUR_DEP	LAVA_EUR_INS	0.866363	0.0955627	0.0278849	0.00306867	0.00712065	2965	7_153241229_154407487	7	153241229	154407487
GWS_EUR_DEP	GWS_EUR_ANX	1.20758e-10	4.31704e-05	1.5795e-08	0.00465132	0.995305	376	7_113772805_114348256	7	113772805	114348256	rs8180817	0.401047		GWS_EUR_DEP	GWS_EUR_INS	1.17251e-07	0.000225097	0.000487648	0.936118	0.063169	2178	7_3307861_3898212	7	3307861	3898212
GWS_EUR_INS	GWS_EUR_ANX	4.91266e-14	4.48333e-05	6.40086e-12	0.00484637	0.995109	343	7_113772805_114348256	7	113772805	114348256	rs8180817	0.548996		LAVA_EUR_INS	LAVA_EUR_ANX	0.680799	0.278641	0.0102234	0.0041581	0.026179	1324	8_21650454_22895018	8	21650454	22895018
GWS_EUR_DEP	GWS_EUR_INS	5.99916e-09	1.13444e-07	0.00298002	0.0554104	0.94161	443	7_114940147_115112776	7	114940147	115112776	rs12666306	0.0747928		LAVA_EUR_DEP	LAVA_EUR_INS	0.256748	0.180882	0.111687	0.078312	0.372371	4095	8_31134787_32454962	8	31134787	32454962
GWS_EUR_DEP	GWS_Cross-ancestry_ANX	4.55126e-09	0.00450387	1.60881e-07	0.158369	0.837127	255	7_12233848_12285140	7	12233848	12285140	rs2043538	0.0531096		LAVA_EUR_DEP	LAVA_EUR_ANX	0.00018917	0.0316219	0.00348618	0.58237	0.382332	1689	8_64215359_66018204	8	64215359	66018204
GWS_EUR_INS	GWS_EUR_ANX	4.01816e-06	3.69104e-05	0.0294843	0.27014	0.700335	359	7_1855531_2110850	7	1855531	2110850	rs11773627	0.166394		LAVA_EUR_INS	LAVA_EUR_ANX	0.83326	0.0133868	0.150076	0.0024102	0.000866848	1790	9_100310518_101596750	9	100310518	101596750
GWS_EUR_DEP	GWS_EUR_INS	7.73483e-14	0.0194644	1.008e-12	0.252933	0.727603	1022	7_1855531_2110850	7	1855531	2110850	rs868754	0.46775		LAVA_EUR_INS	LAVA_EUR_ANX	0.967728	0.0198671	0.0119186	0.000244444	0.000241779	1043	9_137593528_138202112	9	137593528	138202112
GWS_EUR_DEP	GWS_EUR_ANX	4.01827e-17	5.82458e-06	2.94853e-13	0.0417815	0.958213	359	7_1855531_2110850	7	1855531	2110850	rs868754	0.541516		LAVA_EUR_DEP	LAVA_EUR_INS	0.0780365	0.0199347	0.668172	0.170624	0.0632333	2215	9_14244748_14902924	9	14244748	14902924
LAVA_EUR_DEP	LAVA_EUR_INS	0.00818408	0.104703	0.00598322	0.0757411	0.805389	4166	8_92876621_94999066	8	92876621	94999066	rs4509286	0.153939		LAVA_EUR_DEP	LAVA_EUR_ANX	0.275802	0.0506942	0.525611	0.0965596	0.0513331	976	9_14244748_14902924	9	14244748	14902924
LAVA_EUR_DEP	LAVA_EUR_INS	3.51019e-12	2.47525e-10	0.000471968	0.0323141	0.967214	3020	9_119890465_121008529	9	119890465	121008529	rs1927902	0.0614642		GWS_Cross-ancestry_DEP	GWS_Cross-ancestry_ANX	0.0149887	0.0233981	0.373305	0.582742	0.00556721	3808	9_14401283_14901283	9	14401283	14901283
GWS_EUR_DEP	GWS_Cross-ancestry_ANX	1.56861e-08	0.000875116	6.10257e-07	0.0330797	0.966045	48	9_122655283_122676328	9	122655283	122676328	rs7020855	0.122892		GWS_Cross-ancestry_DEP	GWS_EUR_INS	0.040856	0.0585209	0.349988	0.501263	0.0493729	2145	9_14401283_14901283	9	14401283	14901283
GWS_EUR_DEP	GWS_EUR_ANX	9.35217e-05	0.00314092	0.0117413	0.393741	0.591283	218	9_127780246_128008537	9	127780246	128008537	rs10121756	0.191072		LAVA_EUR_DEP	LAVA_EUR_INS	2.61209e-05	4.02087e-05	0.393277	0.605382	0.0012741	3422	9_81161598_82601465	9	81161598	82601465
GWS_EUR_DEP	GWS_EUR_INS	3.25094e-13	2.93456e-10	1.28937e-05	0.0106496	0.989338	99	9_140241209_140278206	9	140241209	140278206	rs73581580	0.218139		LAVA_EUR_DEP	LAVA_EUR_ANX	0.451717	0.196669	0.198561	0.0863827	0.0666705	1511	9_8262304_9170120	9	8262304	9170120
LAVA_EUR_DEP	LAVA_EUR_INS	1.1731e-12	2.3207e-07	1.36993e-06	0.27028	0.729718	2668	9_95854926_96670171	9	95854926	96670171	rs10761240	0.0603333
GWS_EUR_DEP	GWS_EUR_INS	1.17359e-12	2.31806e-07	1.37051e-06	0.269971	0.730028	961	9_96181075_96465331	9	96181075	96465331	rs10761240	0.0603333

### Sheet: 8. PRISM
Data 8. SNPs from COLOC evidence with PRISM results (NA when not available)
CatChar = winning model for potential pairwise relationship between traits (X,Y) in the potential presence of a latent confounder (U). Models: Om0 = variant has a direct effect on neither X,Y or U Om1 = variant has a direct effect on X Om2 = variant has a direct effect on U Om3 = variant has a direct effect on Y Om4 = variant has a direct effect on X and U Om5 = variant has a direct effect on X and Y Om6 = variant has a direct effect on Y and U Om7 = variant has a direct effect on X, Y and U. O_<Trait> = posterior probability that the SNP has no effect on either trait in this pairwise model E_<Trait> = max posterior that the SNP has any effect on the trait U_<Trait1>_<Trait2> = max posterior that the SNP’s effect involves the latent confounder U shared by the two traits
DEP & ANX									INS & ANX									DEP & INS
SNP	trait_pair	CatCharc	O_DEP	E_DEP	U_DEP_ANX	O_ANX	E_ANX		SNP	trait_pair	CatCharc	O_INS	E_INS	U_INS_ANX	O_ANX	E_ANX		SNP	trait_pair	CatCharc	O_INS	E_INS	U_INS_DEP	O_DEP	E_DEP
rs36092177	DEP-ANX	Om1	4.03022e-18	0.999953	3.95567e-06	4.03022e-18	4.21824e-05		rs11130182	INS-ANX	Om1	4.73748e-07	0.999893	8.73887e-07	4.73748e-07	9.32905e-05		rs4702	INS-DEP	Om1	2.55525e-14	0.997813	7.46492e-05	2.55525e-14	0.00109554
rs868754	DEP-ANX	Om1	5.88456e-16	0.999773	0.000160333	5.88456e-16	6.57053e-05		rs11773627	INS-ANX	Om1	7.98252e-05	0.849864	2.46003e-05	7.98252e-05	0.147384		rs12635614	INS-DEP	Om1	7.58464e-10	0.999439	1.26352e-05	7.58464e-10	0.000400082
rs2510682	DEP-ANX	Om1	0.000207429	0.973198	0.0258135	0.000207429	0.000517435		rs12790660	INS-ANX	Om1	1.87967e-07	0.998057	9.35344e-06	1.87967e-07	0.00100424		rs72786643	INS-DEP	Om1	0.000351798	0.944194	7.51015e-06	0.000351798	0.0553674
rs4702	DEP-ANX	Om1	1.68746e-11	0.995804	0.00396313	1.68746e-11	0.000230482		rs4702	INS-ANX	Om1	3.83873e-13	0.999409	4.91147e-06	3.83873e-13	0.000584069		rs30266	INS-DEP	Om1	3.8806e-17	0.895588	0.00128738	3.8806e-17	0.0876224
rs8084351	DEP-ANX	Om1	1.10745e-14	0.999244	0.000700728	1.10745e-14	5.49815e-05		rs6508210	INS-ANX	Om1	6.71252e-08	0.991472	2.8234e-05	6.71252e-08	0.00547367		rs10947690	INS-DEP	Om1	2.2343e-07	0.999841	4.21907e-06	2.2343e-07	0.000110134
rs12614708	DEP-ANX	Om1	1.1982e-08	0.992931	0.00693051	1.1982e-08	0.000136771		rs11128904	INS-ANX	Om1	1.52414e-07	0.962503	7.41003e-05	1.52414e-07	0.0293881		rs314281	INS-DEP	Om1	2.01e-08	0.999864	3.97552e-06	2.01e-08	9.08502e-05
rs1320139	DEP-ANX	Om1	2.71961e-06	0.992366	0.00747512	2.71961e-06	0.000150673		rs11130182	INS-ANX	Om1	4.73748e-07	0.999893	8.73887e-07	4.73748e-07	9.32905e-05		rs728017	INS-DEP	Om1	2.96932e-06	0.798133	4.27613e-05	2.96932e-06	0.201216
rs7625233	DEP-ANX	Om1	1.14618e-09	0.982031	0.0177219	1.14618e-09	0.000243527		rs6508210	INS-ANX	Om1	6.71252e-08	0.991472	2.8234e-05	6.71252e-08	0.00547367		rs1147852	INS-DEP	Om1	0.000307043	0.999258	2.33555e-06	0.000307043	0.000409191
rs10078721	DEP-ANX	Om1	1.4506e-05	0.983777	0.0159291	1.4506e-05	0.00023419		rs60565673	INS-ANX	Om1	1.16286e-07	0.999941	5.3478e-07	1.16286e-07	5.78011e-05		rs10761240	INS-DEP	Om1	6.3435e-10	0.986445	3.31099e-05	6.3435e-10	0.0131608
rs6873557	DEP-ANX	Om1	3.18624e-07	0.999219	0.000728366	3.18624e-07	5.1858e-05		rs6032660	INS-ANX	Om3	0.00348825	0.306869	1.41639e-05	0.00348825	0.688079		rs73581580	INS-DEP	Om1	2.313e-11	0.999149	2.33091e-05	2.313e-11	0.000517101
rs11756123	DEP-ANX	Om1	1.90761e-14	0.998331	0.00154309	1.90761e-14	0.000124578		rs8180817	INS-ANX	NA	NA	NA	NA	NA	NA		rs9540729	INS-DEP	Om1	1.27727e-05	0.993437	7.73396e-06	1.27727e-05	0.00645803
rs2043538	DEP-ANX	Om1	4.81219e-08	0.998355	0.00157432	4.81219e-08	6.94301e-05		rs4255357	INS-ANX	NA	NA	NA	NA	NA	NA		rs910187	INS-DEP	Om1	2.8046e-06	0.584772	4.43341e-05	2.8046e-06	0.414643
rs7020855	DEP-ANX	Om1	1.35767e-08	0.997391	0.0024691	1.35767e-08	0.000138159		rs61767168	INS-ANX	NA	NA	NA	NA	NA	NA		rs2838788	INS-DEP	Om1	2.73211e-05	0.938756	1.58935e-05	2.73211e-05	0.0610205
rs10121756	DEP-ANX	Om1	9.22127e-05	0.961273	0.0377476	9.22127e-05	0.000611367		rs6545798	INS-ANX	NA	NA	NA	NA	NA	NA		rs11090039	INS-DEP	Om1	1.00462e-06	0.842904	2.71345e-05	1.00462e-06	0.156777
rs1021363	DEP-ANX	Om1	1.73033e-14	0.999861	1.53886e-05	1.73033e-14	0.000122519		rs8180817	INS-ANX	NA	NA	NA	NA	NA	NA		rs11645288	INS-DEP	Om1	8.52195e-10	0.999913	5.59717e-06	8.52195e-10	5.83712e-05
rs10835381	DEP-ANX	Om1	4.41275e-13	0.99944	0.000491812	4.41275e-13	6.71447e-05											rs35938312	INS-DEP	Om1	1.08324e-06	0.740224	3.24063e-05	1.08324e-06	0.259393
rs2298527	DEP-ANX	Om1	3.1371e-08	0.996087	0.00382033	3.1371e-08	9.12481e-05											rs12635614	INS-DEP	Om1	7.58464e-10	0.999439	1.26352e-05	7.58464e-10	0.000400082
rs7216064	DEP-ANX	Om1	1.07845e-07	0.987531	0.0123327	1.07845e-07	0.000133851											rs728017	INS-DEP	Om1	2.96932e-06	0.798133	4.27613e-05	2.96932e-06	0.201216
rs6131010	DEP-ANX	Om1	3.37646e-12	0.999551	0.000338838	3.37646e-12	0.000109018											rs10761240	INS-DEP	Om1	6.3435e-10	0.986445	3.31099e-05	6.3435e-10	0.0131608
rs35641442	DEP-ANX	Om1	7.89197e-08	0.998994	0.000940492	7.89197e-08	6.49809e-05											rs1927902	INS-DEP	Om1	1.75063e-10	0.999912	5.08486e-06	1.75063e-10	4.99949e-05
rs11629241	DEP-ANX	Om1	6.8064e-07	0.991353	0.00850155	6.8064e-07	0.000141697											rs10896661	INS-DEP	Om1	5.96346e-08	0.533015	6.85486e-05	5.96346e-08	0.466142
rs7540134	DEP-ANX	Om1	4.24487e-08	0.997978	0.00197508	4.24487e-08	4.63386e-05											rs9540729	INS-DEP	Om1	1.27727e-05	0.993437	7.73396e-06	1.27727e-05	0.00645803
rs4671360	DEP-ANX	Om1	0.00721417	0.986312	0.00602179	0.00721417	0.000308683											rs4702	INS-DEP	Om1	2.55525e-14	0.997813	7.46492e-05	2.55525e-14	0.00109554
rs1320139	DEP-ANX	Om1	2.71961e-06	0.992366	0.00747512	2.71961e-06	0.000150673											rs868754	INS-DEP	Om3	4.6114e-13	3.45637e-05	3.58903e-06	4.6114e-13	0.999958
rs8084351	DEP-ANX	Om1	1.10745e-14	0.999244	0.000700728	1.10745e-14	5.49815e-05											rs7231178	INS-DEP	Om3	4.50147e-12	0.00444418	3.79872e-05	4.50147e-12	0.99511
rs6131010	DEP-ANX	Om1	3.37646e-12	0.999551	0.000338838	3.37646e-12	0.000109018											rs1441102	INS-DEP	Om3	9.0522e-07	0.0244509	1.34588e-05	9.0522e-07	0.97539
rs1617010	DEP-ANX	Om1	0.00659821	0.991524	0.00172842	0.00659821	0.000111923											rs10932182	INS-DEP	Om3	9.60977e-10	0.440652	0.000162596	9.60977e-10	0.557128
rs2510682	DEP-ANX	Om1	0.000207429	0.973198	0.0258135	0.000207429	0.000517435											rs2395137	INS-DEP	Om3	0.000208552	0.231187	1.75081e-05	0.000208552	0.768391
rs11682175	DEP-ANX	Om1	7.48656e-05	0.996343	0.00350756	7.48656e-05	6.81387e-05											rs12457802	INS-DEP	Om3	9.72411e-07	0.494808	4.70798e-05	9.72411e-07	0.504602
rs56029819	DEP-ANX	Om1	3.07808e-06	0.996524	0.00338465	3.07808e-06	8.66155e-05											rs7231178	INS-DEP	Om3	4.50147e-12	0.00444418	3.79872e-05	4.50147e-12	0.99511
rs34486623	DEP-ANX	Om1	1.10118e-06	0.995126	0.00480053	1.10118e-06	7.0392e-05											rs6131010	INS-DEP	Om3	7.45972e-10	4.55593e-05	4.5327e-06	7.45972e-10	0.999931
rs12614708	DEP-ANX	Om1	1.1982e-08	0.992931	0.00693051	1.1982e-08	0.000136771											rs12131852	INS-DEP	Om3	0.000422434	0.053527	1.20528e-05	0.000422434	0.945895
rs7625233	DEP-ANX	Om1	1.14618e-09	0.982031	0.0177219	1.14618e-09	0.000243527											rs9561331	INS-DEP	Om3	0.000370243	0.136748	1.39813e-05	0.000370243	0.862711
rs55834529	DEP-ANX	Om1	1.70909e-12	0.999923	4.36923e-05	1.70909e-12	3.28451e-05											rs1441102	INS-DEP	Om3	9.0522e-07	0.0244509	1.34588e-05	9.0522e-07	0.97539
rs36092177	DEP-ANX	Om1	4.03022e-18	0.999953	3.95567e-06	4.03022e-18	4.21824e-05											rs10932182	INS-DEP	Om3	9.60977e-10	0.440652	0.000162596	9.60977e-10	0.557128
rs1021363	DEP-ANX	Om1	1.73033e-14	0.999861	1.53886e-05	1.73033e-14	0.000122519											rs1442111	INS-DEP	Om3	6.12583e-13	0.0472622	0.000205035	6.12583e-13	0.950142
rs4512150	DEP-ANX	NA	NA	NA	NA	NA	NA											rs12658032	INS-DEP	Om3	2.90157e-18	0.286077	0.0031653	2.90157e-18	0.671987
rs10883815	DEP-ANX	NA	NA	NA	NA	NA	NA											rs4509286	INS-DEP	Om3	0.00372119	0.293852	1.21984e-05	0.00372119	0.702278
rs4772087	DEP-ANX	NA	NA	NA	NA	NA	NA											rs12435399	INS-DEP	Om3	3.12325e-07	0.0501832	2.53727e-05	3.12325e-07	0.949509
rs11157241	DEP-ANX	NA	NA	NA	NA	NA	NA											rs12457802	INS-DEP	Om3	9.72411e-07	0.494808	4.70798e-05	9.72411e-07	0.504602
rs8036248	DEP-ANX	NA	NA	NA	NA	NA	NA											rs8180817	INS-DEP	NA	NA	NA	NA	NA	NA
rs12967855	DEP-ANX	NA	NA	NA	NA	NA	NA											rs2509805	INS-DEP	NA	NA	NA	NA	NA	NA
rs12457101	DEP-ANX	NA	NA	NA	NA	NA	NA											rs2089358	INS-DEP	NA	NA	NA	NA	NA	NA
rs8180817	DEP-ANX	NA	NA	NA	NA	NA	NA											rs12520974	INS-DEP	NA	NA	NA	NA	NA	NA
rs12967143	DEP-ANX	NA	NA	NA	NA	NA	NA											rs12666306	INS-DEP	NA	NA	NA	NA	NA	NA
rs9373363	DEP-ANX	NA	NA	NA	NA	NA	NA											rs10765180	INS-DEP	NA	NA	NA	NA	NA	NA
rs673344	DEP-ANX	NA	NA	NA	NA	NA	NA											rs1342666	INS-DEP	NA	NA	NA	NA	NA	NA
rs10852673	DEP-ANX	NA	NA	NA	NA	NA	NA											rs830733	INS-DEP	NA	NA	NA	NA	NA	NA
rs728538	DEP-ANX	NA	NA	NA	NA	NA	NA											rs8180817	INS-DEP	NA	NA	NA	NA	NA	NA
rs144447022	DEP-ANX	NA	NA	NA	NA	NA	NA											rs2509805	INS-DEP	NA	NA	NA	NA	NA	NA
rs2523578	DEP-ANX	NA	NA	NA	NA	NA	NA											rs10852673	INS-DEP	NA	NA	NA	NA	NA	NA
rs28381344	DEP-ANX	NA	NA	NA	NA	NA	NA											rs2089358	INS-DEP	NA	NA	NA	NA	NA	NA
rs11157241	DEP-ANX	NA	NA	NA	NA	NA	NA											rs12086717	INS-DEP	NA	NA	NA	NA	NA	NA
rs215890	DEP-ANX	NA	NA	NA	NA	NA	NA											rs12520974	INS-DEP	NA	NA	NA	NA	NA	NA
rs7187913	DEP-ANX	NA	NA	NA	NA	NA	NA											rs28582096	INS-DEP	NA	NA	NA	NA	NA	NA
rs8180817	DEP-ANX	NA	NA	NA	NA	NA	NA											rs13043475	INS-DEP	NA	NA	NA	NA	NA	NA
rs673344	DEP-ANX	NA	NA	NA	NA	NA	NA

### Sheet: 9. FLAMES
Data 9. FLAMES results
chr = chromosome; start = starting basepair position of locus as defined in FUMA or LAVA; end/stop = ending basepair position of locus as defined in FUMA or LAVA; SYMBOL = gene prioritized as most likely effector gene by FLAMES.
SAME EFFECTOR GENE																DIFFERENT EFFECTOR GENE																UNRESOLVED
DEP_CHR	DEP_START	DEP_END	DEP_SOURCE	ANX_CHR	ANX_START	ANX_END	ANX_SOURCE	INS_CHR	INS_START	INS_END	INS_SOURCE	DEP_SYMBOL	ANX_SYMBOL	INS_SYMBOL		DEP_CHR	DEP_START	DEP_END	DEP_SOURCE	ANX_CHR	ANX_START	ANX_END	ANX_SOURCE	INS_CHR	INS_START	INS_END	INS_SOURCE	DEP_symbol	ANX_symbol	INS_symbol		DEP_CHR	DEP_START	DEP_END	DEP_SOURCE	ANX_CHR	ANX_START	ANX_END	ANX_SOURCE	INS_CHR	INS_START	INS_END	INS_SOURCE	DEP_symbol	ANX_symbol	INS_symbol
1	72513120	73992170	LAVA_EUR	1	72513120	73992170	LAVA_EUR	1	72513120	73992170	LAVA_EUR	NEGR1	LRRIQ3	NEGR1		1	73307570	73991792	GWS_EUR	1	73766431	73991651	GWS_EUR	1	72512988	74077588	GWS_EUR	unresolved	LRRIQ3	NEGR1		3	47588462	50387742	LAVA_EUR	3	47588462	50387742	LAVA_EUR	3	47588462	50387742	LAVA_EUR	unresolved	unresolved	unresolved
1	73992171	75132092	LAVA_EUR	1	73992171	75132092	LAVA_EUR	1	73992171	75132092	LAVA_EUR	LRRIQ3	unresolved	LRRIQ3		1	213958293	214783872	LAVA_EUR	1	213958293	214783872	LAVA_EUR	NA	NA	NA	NA	CENPF	SMYD2	NA		3	49109919	49616053	GWS_EUR	3	48723302	50160109	GWS_EUR	3	48709956	50357869	GWS_EUR	unresolved	unresolved	unresolved
2	59251997	60775066	LAVA_EUR	2	59251997	60775066	LAVA_EUR	2	59251997	60775066	LAVA_EUR	BCL11A	unresolved	BCL11A		8	64215359	66018204	LAVA_EUR	8	64215359	66018204	LAVA_EUR	NA	NA	NA	NA	BHLHE22	CYP7B1	NA		6	27369704	29356687	GWS_EUR	6	27357978	29356687	GWS_EUR	6	28784741	29355702	GWS_EUR	unresolved	unresolved	unresolved
2	143259781	144503688	LAVA_EUR	2	143259781	144503688	LAVA_EUR	2	143259781	144503688	LAVA_EUR	ARHGAP15	ARHGAP15	ARHGAP15		9	14401283	14901283	GWS_Cross-ancestry	9	14439816	14466354	GWS_Cross-ancestry	NA	NA	NA	NA	ZDHHC21	NFIB	NA		7	1860733	2110850	GWS_EUR	7	1855531	2110850	GWS_EUR	7	1928823	2003043	GWS_EUR	unresolved	unresolved	unresolved
3	71223282	72334704	LAVA_EUR	3	71223282	72334704	LAVA_EUR	3	71223282	72334704	LAVA_EUR	FOXP1	FOXP1	FOXP1		13	93285143	94925136	LAVA_EUR	13	93285143	94925136	LAVA_EUR	NA	NA	NA	NA	GPC6	GPC5	NA		11	57404779	57681828	GWS_EUR	11	57385856	57681828	GWS_EUR	11	57369008	57681828	GWS_EUR	CTNND1	unresolved	unresolved
5	124109486	125131720	LAVA_EUR	5	124109486	125131720	LAVA_EUR	5	124109486	125131720	LAVA_EUR	ZNF608	ZNF608	ZNF608		15	69089816	70767983	LAVA_EUR	15	69089816	70767983	LAVA_EUR	NA	NA	NA	NA	TLE3	RPLP1	NA		1	36855140	38474036	LAVA_EUR	NA	NA	NA	NA	1	36855140	38474036	LAVA_EUR	GRIK3	NA	unresolved
7	114015707	114194615	GWS_EUR	7	114015707	114194615	GWS_EUR	7	113772805	114348256	GWS_EUR	FOXP2	FOXP2	FOXP2		16	20351262	22667048	LAVA_EUR	16	20351262	22667048	LAVA_EUR	NA	NA	NA	NA	METTL9	OTOA	NA		1	37147203	37194204	GWS_EUR	NA	NA	NA	NA	1	37147203	37194103	GWS_EUR	GRIK3	NA	unresolved
7	113339387	115321301	LAVA_EUR	7	113339387	115321301	LAVA_EUR	7	113339387	115321301	LAVA_EUR	FOXP2	FOXP2	FOXP2		16	53393883	54866095	LAVA_EUR	16	53393883	54866095	LAVA_EUR	NA	NA	NA	NA	IRX5	FTO	NA		1	173539617	173892676	GWS_EUR	NA	NA	NA	NA	1	173683954	173891817	GWS_EUR	RABGAP1L	NA	unresolved
11	98891095	99391095	GWS_Cross-ancestry	11	99083930	99141095	GWS_Cross-ancestry	11	99064188	99200206	GWS_EUR	CNTN5	CTN5	CNTN5		NA	NA	NA	NA	3	18611283	18824298	GWS_EUR	3	18656350	18824298	GWS_EUR	NA	SATB1	TBC1D5		1	197935822	199263389	LAVA_EUR	NA	NA	NA	NA	1	197935822	199263389	LAVA_EUR	unresolved	NA	unresolved
11	98929381	99619347	LAVA_EUR	11	98929381	99619347	LAVA_EUR	11	98929381	99619347	LAVA_EUR	CNTN5	CNTN5	CNTN5		NA	NA	NA	NA	5	6936734	8079415	LAVA_EUR	5	6936734	8079415	LAVA_EUR	NA	ADCY2	MTTR		1	213958293	214783872	LAVA_EUR	NA	NA	NA	NA	1	213958293	214783872	LAVA_EUR	CENPF	NA	unresolved
15	91416550	91429042	GWS_EUR	15	91416550	91429042	GWS_EUR	15	91403674	91437388	GWS_EUR	FURIN	FURIN	FURIN		1	106864948	107874653	LAVA_EUR	NA	NA	NA	NA	1	106864948	107874653	LAVA_EUR	NTNG1	NA	PRMT6		1	230227248	231287764	LAVA_EUR	NA	NA	NA	NA	1	230227248	231287764	LAVA_EUR	GALNT2	NA	unresolved
18	50372824	51060986	LAVA_EUR	18	50372824	51060986	LAVA_EUR	18	50372824	51060986	LAVA_EUR	DCC	DCC	DCC		2	57952946	59251996	LAVA_EUR	NA	NA	NA	NA	2	57952946	59251996	LAVA_EUR	FANCL	NA	VRK2		2	103305258	105120578	LAVA_EUR	NA	NA	NA	NA	2	103305258	105120578	LAVA_EUR	unresolved	NA	unresolved
18	52512524	53762996	LAVA_EUR	18	52512524	53762996	LAVA_EUR	18	52512524	53762996	LAVA_EUR	TCF4	TCF4	unresolved		2	174927564	176734750	LAVA_EUR	NA	NA	NA	NA	2	174927564	176734750	LAVA_EUR	CIR1	NA	KIAA1715		2	104452409	104481325	GWS_EUR	NA	NA	NA	NA	2	104083756	104481325	GWS_EUR	unresolved	NA	unresolved
18	50620087	50907127	GWS_EUR	18	50555931	50907127	GWS_EUR	18	50358109	50908403	GWS_EUR	DCC	DCC	DCC		2	176471984	177200926	GWS_Cross-ancestry	NA	NA	NA	NA	2	176440944	176539338	GWS_EUR	CIR1	NA	KIAA1715		3	42301658	44141693	LAVA_EUR	NA	NA	NA	NA	3	42301658	44141693	LAVA_EUR	unresolved	NA	unresolved
1	72748669	72838406	GWS_EUR	NA	NA	NA	NA	1	72512988	74077588	GWS_EUR	NEGR1	NA	NEGR1		3	21790868	22648001	LAVA_EUR	NA	NA	NA	NA	3	21790868	22648001	LAVA_EUR	ZNF385D	NA	TBC1D5		3	44141694	45844191	LAVA_EUR	NA	NA	NA	NA	3	44141694	45844191	LAVA_EUR	unresolved	NA	unresolved
1	96883062	97037083	GWS_EUR	NA	NA	NA	NA	1	96875440	97029314	GWS_EUR	PTBP2	NA	PTBP2		4	90870340	91109663	GWS_EUR	NA	NA	NA	NA	4	90572277	91103640	GWS_EUR	CCSER1	NA	SNCA		5	77290256	79005158	LAVA_EUR	NA	NA	NA	NA	5	77290256	79005158	LAVA_EUR	AP3B1	NA	unresolved
2	5568654	6306606	LAVA_EUR	NA	NA	NA	NA	2	5568654	6306606	LAVA_EUR	SOX11	NA	SOX11		6	162933253	163212578	GWS_EUR	NA	NA	NA	NA	6	162934351	163280204	GWS_EUR	PACRG	NA	PARK2		5	87513722	87778792	GWS_EUR	NA	NA	NA	NA	5	87456831	87776730	GWS_EUR	MEF2C	NA	unresolved
2	124730992	125741528	LAVA_EUR	NA	NA	NA	NA	2	124730992	125741528	LAVA_EUR	CNTNAP5	NA	CNTNAP5		6	101046360	101480289	GWS_EUR	NA	NA	NA	NA	6	100890654	101470232	GWS_EUR	GRIK2	NA	ASCC3		5	102903986	103788460	LAVA_EUR	NA	NA	NA	NA	5	102903986	103788460	LAVA_EUR	unresolved	NA	unresolved
2	184866233	186244920	LAVA_EUR	NA	NA	NA	NA	2	184866233	186244920	LAVA_EUR	ZNF804A	NA	ZNF804A		7	13676748	15013694	LAVA_EUR	NA	NA	NA	NA	7	13676748	15013694	LAVA_EUR	ETV1	NA	DGKB		5	103714585	104214585	GWS_Cross-ancestry	NA	NA	NA	NA	5	103671867	104082179	GWS_EUR	unresolved	NA	unresolved
2	198146381	198952637	GWS_EUR	NA	NA	NA	NA	2	198219217	198954774	GWS_EUR	PLCL1	NA	PLCL1		8	92876621	94999066	LAVA_EUR	NA	NA	NA	NA	8	92876621	94999066	LAVA_EUR	TMEM67	NA	PDP1		5	103788461	104850490	LAVA_EUR	NA	NA	NA	NA	5	103788461	104850490	LAVA_EUR	unresolved	NA	unresolved
2	207726595	208674588	LAVA_EUR	NA	NA	NA	NA	2	207726595	208674588	LAVA_EUR	KLF7	NA	KLF7		9	14401283	14901283	GWS_Cross-ancestry	NA	NA	NA	NA	9	14534422	14534505	GWS_EUR	ZDHHC21	NA	NFIB		6	124259133	124296392	GWS_EUR	NA	NA	NA	NA	6	124292594	124292594	GWS_EUR	NKAIN2	NA	unresolved
2	208017033	208088987	GWS_EUR	NA	NA	NA	NA	2	208018534	208088987	GWS_EUR	KLF7	NA	KLF7		11	112755447	113889019	LAVA_EUR	NA	NA	NA	NA	11	112755447	113889019	LAVA_EUR	DRD2	NA	NCAM1		6	143083348	144791455	LAVA_EUR	NA	NA	NA	NA	6	143083348	144791455	LAVA_EUR	HIVEP2	NA	unresolved
2	215247929	215747929	GWS_Cross-ancestry	NA	NA	NA	NA	2	215247022	215406125	GWS_EUR	VWC2L	NA	VWC2L		16	9104470	9754796	LAVA_EUR	NA	NA	NA	NA	16	9104470	9754796	LAVA_EUR	GRIN2A	NA	C16orf72		9	95854926	96670171	LAVA_EUR	NA	NA	NA	NA	9	95854926	96670171	LAVA_EUR	FAM120A	NA	unresolved
3	2140012	3128152	LAVA_EUR	NA	NA	NA	NA	3	2140012	3128152	LAVA_EUR	CNTN4	NA	CNTN4		16	49010762	50467033	LAVA_EUR	NA	NA	NA	NA	16	49010762	50467033	LAVA_EUR	ZNF423	NA	CYLD		9	96185331	96336790	GWS_EUR	NA	NA	NA	NA	9	96181075	96465331	GWS_EUR	FAM120A	NA	unresolved
3	76157471	77507832	LAVA_EUR	NA	NA	NA	NA	3	76157471	77507832	LAVA_EUR	ROBO2	NA	ZNF385D		16	53393883	54866095	LAVA_EUR	NA	NA	NA	NA	16	53393883	54866095	LAVA_EUR	IRX5	NA	FTO		9	119890465	121008529	LAVA_EUR	NA	NA	NA	NA	9	119890465	121008529	LAVA_EUR	unresolved	NA	unresolved
3	117241645	118086929	LAVA_EUR	NA	NA	NA	NA	3	117241645	118086929	LAVA_EUR	LSAMP	NA	LSAMP																		9	140242726	140278206	GWS_EUR	NA	NA	NA	NA	9	140241209	140278206	GWS_EUR	unresolved	NA	unresolved
3	117529266	117632669	GWS_EUR	NA	NA	NA	NA	3	117332915	117822149	GWS_EUR	LSAMP	NA	LSAMP																		10	76839355	76998092	GWS_EUR	NA	NA	NA	NA	10	76817358	76961332	GWS_EUR	unresolved	NA	unresolved
3	167118894	168972662	LAVA_EUR	NA	NA	NA	NA	3	167118894	168972662	LAVA_EUR	SERPINI1	NA	SERPINI1																		10	102509299	104206837	LAVA_EUR	NA	NA	NA	NA	10	102509299	104206837	LAVA_EUR	BTRC	NA	unresolved
3	172004761	173415591	LAVA_EUR	NA	NA	NA	NA	3	172004761	173415591	LAVA_EUR	NLGN1	NA	NLGN1																		11	45019560	46316005	LAVA_EUR	NA	NA	NA	NA	11	45019560	46316005	LAVA_EUR	unresolved	NA	SYT13
3	173044559	173127808	GWS_EUR	NA	NA	NA	NA	3	173036814	173129819	GWS_EUR	NLGN1	NA	NLGN1																		11	46708196	47367371	GWS_EUR	NA	NA	NA	NA	11	47268310	47946836	GWS_EUR	unresolved	NA	unresolved
4	61971162	63337954	LAVA_EUR	NA	NA	NA	NA	4	61971162	63337954	LAVA_EUR	LPHN3	NA	LPHN3																		11	56623495	57675986	LAVA_EUR	NA	NA	NA	NA	11	56623495	57675986	LAVA_EUR	unresolved	NA	unresolved
5	60930754	62180368	LAVA_EUR	NA	NA	NA	NA	5	60930754	62180368	LAVA_EUR	KIF2A	NA	KIF2A																		11	57675987	58452708	LAVA_EUR	NA	NA	NA	NA	11	57675987	58452708	LAVA_EUR	CTNND1	NA	unresolved
5	61479678	61610255	GWS_EUR	NA	NA	NA	NA	5	61358271	61680787	GWS_EUR	KIF2A	NA	KIF2A																		11	64594823	66782661	LAVA_EUR	NA	NA	NA	NA	11	64594823	66782661	LAVA_EUR	unresolved	NA	unresolved
5	92788598	93288598	GWS_Cross-ancestry	NA	NA	NA	NA	5	92995013	93494731	GWS_EUR	NR2F1	NA	NR2F1																		11	126304241	127306871	LAVA_EUR	NA	NA	NA	NA	11	126304241	127306871	LAVA_EUR	KIRREL3	NA	unresolved
5	107006644	107684324	GWS_EUR	NA	NA	NA	NA	5	106849674	107253072	GWS_EUR	EFNA5	NA	EFNA5																		11	133521643	134351064	LAVA_EUR	NA	NA	NA	NA	11	133521643	134351064	LAVA_EUR	IGSF9B	NA	unresolved
5	153120264	153255743	GWS_EUR	NA	NA	NA	NA	5	153055075	153255743	GWS_EUR	GRIA1	NA	GRIA1																		12	84404719	84765117	GWS_EUR	NA	NA	NA	NA	12	83938605	84996883	GWS_EUR	unresolved	NA	SLC6A15
6	37605405	37631768	GWS_EUR	NA	NA	NA	NA	6	37631768	37681076	GWS_EUR	MDGA1	NA	MDGA1																		12	123396635	124843768	LAVA_EUR	NA	NA	NA	NA	12	123396635	124843768	LAVA_EUR	unresolved	NA	unresolved
6	105347985	105475254	GWS_EUR	NA	NA	NA	NA	6	105360586	105475254	GWS_EUR	LIN28B	NA	LIN28B																		13	85176690	85289978	GWS_EUR	NA	NA	NA	NA	13	85240508	85295186	GWS_EUR	unresolved	NA	unresolved
6	123854858	125365054	LAVA_EUR	NA	NA	NA	NA	6	123854858	125365054	LAVA_EUR	NKAIN2	NA	NKAIN2																		14	103617473	104439106	LAVA_EUR	NA	NA	NA	NA	14	103617473	104439106	LAVA_EUR	KLC1	NA	unresolved
6	147689736	148189736	GWS_Cross-ancestry	NA	NA	NA	NA	6	147945346	147986024	GWS_EUR	SAMD5	NA	SAMD5																		15	73375719	74458113	LAVA_EUR	NA	NA	NA	NA	15	73375719	74458113	LAVA_EUR	unresolved	NA	unresolved
7	3521658	3715667	GWS_EUR	NA	NA	NA	NA	7	3307861	3898212	GWS_EUR	SDK1	NA	SDK1																		15	74095709	74154505	GWS_EUR	NA	NA	NA	NA	15	74012409	74352026	GWS_EUR	TBC1D21	NA	unresolved
7	109095559	110479479	LAVA_EUR	NA	NA	NA	NA	7	109095559	110479479	LAVA_EUR	FLJ00325	NA	FLJ00325																		16	12101254	12601254	GWS_Cross-ancestry	NA	NA	NA	NA	16	12259730	12464821	GWS_EUR	unresolved	NA	SHISA9
7	109097792	109144544	GWS_EUR	NA	NA	NA	NA	7	109099919	109220916	GWS_EUR	FLJ00325	NA	FLJ00325																		18	30401129	32458907	LAVA_EUR	NA	NA	NA	NA	18	30401129	32458907	LAVA_EUR	ASXL3	NA	unresolved
7	153241229	154407487	LAVA_EUR	NA	NA	NA	NA	7	153241229	154407487	LAVA_EUR	DPP6	NA	DPP6																		18	36056933	37679127	LAVA_EUR	NA	NA	NA	NA	18	36056933	37679127	LAVA_EUR	unresolved	NA	unresolved
8	31134787	32454962	LAVA_EUR	NA	NA	NA	NA	8	31134787	32454962	LAVA_EUR	NRG1	NA	NRG1																		18	53048678	53125364	GWS_EUR	NA	NA	NA	NA	18	52863279	53096708	GWS_EUR	TCF4	NA	unresolved
9	14244748	14902924	LAVA_EUR	NA	NA	NA	NA	9	14244748	14902924	LAVA_EUR	NFIB	NA	NFIB																		19	4715064	5215064	GWS_Cross-ancestry	NA	NA	NA	NA	19	4970593	5170403	GWS_EUR	unresolved	NA	unresolved
9	81161598	82601465	LAVA_EUR	NA	NA	NA	NA	9	81161598	82601465	LAVA_EUR	TLE4	NA	TLE4																		20	30569660	32484506	LAVA_EUR	NA	NA	NA	NA	20	30569660	32484506	LAVA_EUR	unresolved	NA	C20orf11
10	114255955	115588903	LAVA_EUR	NA	NA	NA	NA	10	114255955	115588903	LAVA_EUR	TCF7L2	NA	TCF7L2																		20	30714552	31091235	GWS_EUR	NA	NA	NA	NA	20	30648578	31187504	GWS_EUR	unresolved	NA	C20orf11
11	88632575	88762668	GWS_EUR	NA	NA	NA	NA	11	88486635	89055293	GWS_EUR	GRM5	NA	GRM5																		20	44072211	45673603	LAVA_EUR	NA	NA	NA	NA	20	44072211	45673603	LAVA_EUR	unresolved	NA	unresolved
13	30068526	31433218	LAVA_EUR	NA	NA	NA	NA	13	30068526	31433218	LAVA_EUR	HMGB1	NA	HMGB1																		21	46557203	46557203	GWS_EUR	NA	NA	NA	NA	21	46488169	46642764	GWS_EUR	unresolved	NA	unresolved
13	53750354	54018303	GWS_EUR	NA	NA	NA	NA	13	53605160	54816326	GWS_EUR	OLFM4	NA	OLFM4																		22	41408754	41713111	GWS_EUR	NA	NA	NA	NA	22	41408754	41854446	GWS_EUR	unresolved	NA	unresolved
13	66382287	67718879	LAVA_EUR	NA	NA	NA	NA	13	66382287	67718879	LAVA_EUR	PCDH9	NA	PCDH9																		NA	NA	NA	NA	3	50387743	51953968	LAVA_EUR	3	50387743	51953968	LAVA_EUR	NA	unresolved	unresolved
13	66913378	66970714	GWS_EUR	NA	NA	NA	NA	13	66915901	66966427	GWS_EUR	PCDH9	NA	PCDH9																		NA	NA	NA	NA	6	31707526	31707526	GWS_EUR	6	31327861	31812038	GWS_EUR	NA	unresolved	unresolved
13	93285143	94925136	LAVA_EUR	NA	NA	NA	NA	13	93285143	94925136	LAVA_EUR	GPC6	NA	GPC6																		NA	NA	NA	NA	8	21650454	22895018	LAVA_EUR	8	21650454	22895018	LAVA_EUR	NA	unresolved	unresolved
15	38820606	38925195	GWS_EUR	NA	NA	NA	NA	15	38820647	38927386	GWS_EUR	RASGRP1	NA	RASGRP1																		NA	NA	NA	NA	9	100310518	101596750	LAVA_EUR	9	100310518	101596750	LAVA_EUR	NA	unresolved	unresolved
15	90632719	91593623	LAVA_EUR	NA	NA	NA	NA	15	90632719	91593623	LAVA_EUR	FURIN	NA	FURIN																		NA	NA	NA	NA	9	137593528	138202112	LAVA_EUR	9	137593528	138202112	LAVA_EUR	NA	FCN1	unresolved
16	5782969	6446081	LAVA_EUR	NA	NA	NA	NA	16	5782969	6446081	LAVA_EUR	RBFOX1	NA	RBFOX1																		NA	NA	NA	NA	15	96864279	98025684	LAVA_EUR	15	96864279	98025684	LAVA_EUR	NA	SPATA8	unresolved
16	12793150	13893407	LAVA_EUR	NA	NA	NA	NA	16	12793150	13893407	LAVA_EUR	SHISA9	NA	SHISA9																		NA	NA	NA	NA	20	44072211	45673603	LAVA_EUR	20	44072211	45673603	LAVA_EUR	NA	unresolved	unresolved
16	50467034	52041336	LAVA_EUR	NA	NA	NA	NA	16	50467034	52041336	LAVA_EUR	SALL1	NA	SALL1																		1	73992171	75132092	LAVA_EUR	1	73992171	75132092	LAVA_EUR	NA	NA	NA	NA	LRRIQ3	unresolved	NA
16	56114030	56614030	GWS_Cross-ancestry	NA	NA	NA	NA	16	56090428	56371382	GWS_EUR	GNAO1	NA	GNAO1																		2	22429641	23538527	LAVA_EUR	2	22429641	23538527	LAVA_EUR	NA	NA	NA	NA	unresolved	unresolved	NA
18	31303557	31415929	GWS_EUR	NA	NA	NA	NA	18	31245871	31422612	GWS_EUR	ASXL3	NA	ASXL3																		2	22479075	22583435	GWS_EUR	2	22430795	22493637	GWS_EUR	NA	NA	NA	NA	unresolved	unresolved	NA
18	49790997	50372823	LAVA_EUR	NA	NA	NA	NA	18	49790997	50372823	LAVA_EUR	DCC	NA	DCC																		2	26894103	28819510	LAVA_EUR	2	26894103	28819510	LAVA_EUR	NA	NA	NA	NA	unresolved	unresolved	NA
20	45766642	45848043	GWS_EUR	NA	NA	NA	NA	20	45760083	45843856	GWS_EUR	ZMYND8	NA	ZMYND8																		3	61277588	62609818	LAVA_EUR	3	61277588	62609818	LAVA_EUR	NA	NA	NA	NA	FHIT	unresolved	NA
20	47511792	47914180	GWS_EUR	NA	NA	NA	NA	20	47523057	47869859	GWS_EUR	STAU1	NA	STAU1																		5	164273472	164773472	GWS_Cross-ancestry	5	164469177	164679036	GWS_Cross-ancestry	NA	NA	NA	NA	unresolved	unresolved	NA
20	50653621	51533750	LAVA_EUR	NA	NA	NA	NA	20	50653621	51533750	LAVA_EUR	TSHZ2	NA	TSHZ2																		6	26396201	27261035	LAVA_EUR	6	26396201	27261035	LAVA_EUR	NA	NA	NA	NA	unresolved	unresolved	NA
NA	NA	NA	NA	1	66392405	66552709	GWS_EUR	1	66358242	66546884	GWS_EUR	NA	PDE4B	PDE4B																		6	27261036	28666364	LAVA_EUR	6	27261036	28666364	LAVA_EUR	NA	NA	NA	NA	unresolved	unresolved	NA
2	57952946	59251996	LAVA_EUR	2	57952946	59251996	LAVA_EUR	NA	NA	NA	NA	FANCL	FANCL	NA																		6	28666365	29529755	LAVA_EUR	6	28666365	29529755	LAVA_EUR	NA	NA	NA	NA	unresolved	unresolved	NA
2	144146675	144248905	GWS_EUR	2	144145478	144272229	GWS_EUR	NA	NA	NA	NA	ARHGAP15	ARHGAP15	NA																		6	31320269	31427209	LAVA_EUR	6	31320269	31427209	LAVA_EUR	NA	NA	NA	NA	unresolved	unresolved	NA
3	16084006	17182494	LAVA_EUR	3	16084006	17182494	LAVA_EUR	NA	NA	NA	NA	PLCL2	PLC2	NA																		6	31427210	32208901	LAVA_EUR	6	31427210	32208901	LAVA_EUR	NA	NA	NA	NA	unresolved	unresolved	NA
3	16843737	16879208	GWS_EUR	3	16843737	16879208	GWS_EUR	NA	NA	NA	NA	PLCL2	PLC2	NA																		9	122655283	122676328	GWS_EUR	9	122655283	122675981	GWS_Cross-ancestry	NA	NA	NA	NA	BRINP1	unresolved	NA
3	42301658	44141693	LAVA_EUR	3	42301658	44141693	LAVA_EUR	NA	NA	NA	NA	ANO10	ANO10	NA																		9	127780246	127987802	GWS_EUR	9	127829194	128008537	GWS_EUR	NA	NA	NA	NA	SCAI	unresolved	NA
3	54074845	54892586	LAVA_EUR	3	54074845	54892586	LAVA_EUR	NA	NA	NA	NA	CACNA2D3	CACNA2D3	NA																		10	15946678	17065860	LAVA_EUR	10	15946678	17065860	LAVA_EUR	NA	NA	NA	NA	unresolved	PTER	NA
4	61971162	63337954	LAVA_EUR	4	61971162	63337954	LAVA_EUR	NA	NA	NA	NA	LPHN3	LPHN3	NA																		10	104543648	105043648	GWS_Cross-ancestry	10	104570118	104958900	GWS_Cross-ancestry	NA	NA	NA	NA	unresolved	unresolved	NA
4	139553761	141087047	LAVA_EUR	4	139553761	141087047	LAVA_EUR	NA	NA	NA	NA	MAML3	MAML3	NA																		11	56623495	57675986	LAVA_EUR	11	56623495	57675986	LAVA_EUR	NA	NA	NA	NA	unresolved	unresolved	NA
5	6936734	8079415	LAVA_EUR	5	6936734	8079415	LAVA_EUR	NA	NA	NA	NA	ADCY2	ADCY2	NA																		11	64594823	66782661	LAVA_EUR	11	64594823	66782661	LAVA_EUR	NA	NA	NA	NA	unresolved	unresolved	NA
5	92362700	92538853	GWS_EUR	5	92377803	92487543	GWS_EUR	NA	NA	NA	NA	NR2F1	NR2F1	NA																		11	133834104	133834104	GWS_EUR	11	133808038	133853008	GWS_EUR	NA	NA	NA	NA	unresolved	IGSF9B	NA
5	120049338	120213790	GWS_EUR	5	120049338	120213790	GWS_EUR	NA	NA	NA	NA	PRR16	PRR16	NA																		14	75108290	75316614	GWS_EUR	14	75186010	75377692	GWS_EUR	NA	NA	NA	NA	unresolved	unresolved	NA
5	166863414	168342743	LAVA_EUR	5	166863414	168342743	LAVA_EUR	NA	NA	NA	NA	TENM2	TENM2	NA																		14	99474534	100786189	LAVA_EUR	14	99474534	100786189	LAVA_EUR	NA	NA	NA	NA	BCL11B	CCNK	NA
6	143083348	144791455	LAVA_EUR	6	143083348	144791455	LAVA_EUR	NA	NA	NA	NA	HIVEP2	HIVEP2	NA																		14	103256199	103387971	GWS_EUR	14	103256199	103387971	GWS_EUR	NA	NA	NA	NA	unresolved	TRAF3	NA
6	152201201	152264529	GWS_EUR	6	152201201	152264529	GWS_EUR	NA	NA	NA	NA	ESR1	ESR1	NA																		17	64438388	65582327	LAVA_EUR	17	64438388	65582327	LAVA_EUR	NA	NA	NA	NA	PRKCA	unresolved	NA
6	164687463	165835953	LAVA_EUR	6	164687463	165835953	LAVA_EUR	NA	NA	NA	NA	C6orf118	C6orf118	NA																		18	52471537	52509833	GWS_EUR	18	52471537	52509833	GWS_EUR	NA	NA	NA	NA	RAB27B	unresolved	NA
7	12233848	12285140	GWS_EUR	7	12247309	12284378	GWS_Cross-ancestry	NA	NA	NA	NA	TMEM106B	TMEM106B	NA																		20	44072211	45673603	LAVA_EUR	20	44072211	45673603	LAVA_EUR	NA	NA	NA	NA	unresolved	unresolved	NA
9	8262304	9170120	LAVA_EUR	9	8262304	9170120	LAVA_EUR	NA	NA	NA	NA	PTPRD	PTPRD	NA																		20	44680412	44747947	GWS_EUR	20	44680412	44747947	GWS_EUR	NA	NA	NA	NA	unresolved	unresolved	NA
9	14244748	14902924	LAVA_EUR	9	14244748	14902924	LAVA_EUR	NA	NA	NA	NA	NFIB	NFIB	NA																		22	44409534	45170649	LAVA_EUR	22	44409534	45170649	LAVA_EUR	NA	NA	NA	NA	PHF21B	unresolved	NA
10	106142284	107877787	LAVA_EUR	10	106142284	107877787	LAVA_EUR	NA	NA	NA	NA	SORCS3	SORCS3	NA
10	106569253	106640384	GWS_EUR	10	106509326	106768514	GWS_EUR	NA	NA	NA	NA	SORCS3	SORCS3	NA
11	28591168	28694440	GWS_EUR	11	28591168	28709434	GWS_EUR	NA	NA	NA	NA	METTL15	METTL15	NA
11	98929381	99619347	LAVA_EUR	11	98929381	99619347	LAVA_EUR	NA	NA	NA	NA	CNTN5	CNTN5	NA
11	112755447	113889019	LAVA_EUR	11	112755447	113889019	LAVA_EUR	NA	NA	NA	NA	DRD2	DRD2	NA
11	112826867	112922254	GWS_EUR	11	112826867	112922254	GWS_EUR	NA	NA	NA	NA	NCAM1	NCAM1	NA
11	113317745	113413565	GWS_EUR	11	113199146	113451229	GWS_EUR	NA	NA	NA	NA	DRD2	DRD2	NA
13	30068526	31433218	LAVA_EUR	13	30068526	31433218	LAVA_EUR	NA	NA	NA	NA	HMGB1	HMGB1	NA
13	31433219	32986686	LAVA_EUR	13	31433219	32986686	LAVA_EUR	NA	NA	NA	NA	B3GALTL	B3GALTL	NA
13	99090837	99241507	GWS_EUR	13	99090837	99241507	GWS_EUR	NA	NA	NA	NA	STK24	STK24	NA
14	41614834	42562550	LAVA_EUR	14	41614834	42562550	LAVA_EUR	NA	NA	NA	NA	LRFN5	LRFN5	NA
14	41952029	42183025	GWS_EUR	14	42069889	42180184	GWS_EUR	NA	NA	NA	NA	LRFN5	LRFN5	NA
15	29848687	29858805	GWS_EUR	15	29848687	29858565	GWS_Cross-ancestry	NA	NA	NA	NA	FAM189A1	FAM189A1	NA
16	5782969	6446081	LAVA_EUR	16	5782969	6446081	LAVA_EUR	NA	NA	NA	NA	RBFOX1	RBFOX1	NA
16	12793150	13893407	LAVA_EUR	16	12793150	13893407	LAVA_EUR	NA	NA	NA	NA	SHISA9	SHISA9	NA
16	49010762	50467033	LAVA_EUR	16	49010762	50467033	LAVA_EUR	NA	NA	NA	NA	ZNF423	ZNF423	NA
16	50467034	52041336	LAVA_EUR	16	50467034	52041336	LAVA_EUR	NA	NA	NA	NA	SALL1	SALL1	NA
16	72089512	73140781	LAVA_EUR	16	72089512	73140781	LAVA_EUR	NA	NA	NA	NA	ZFHX3	ZFHX3	NA
17	65822573	66001130	GWS_EUR	17	65822573	66096529	GWS_EUR	NA	NA	NA	NA	BPTF	BPTF	NA
18	35126708	35204858	GWS_EUR	18	35125161	35185858	GWS_EUR	NA	NA	NA	NA	CELF4	CELF4	NA
18	49790997	50372823	LAVA_EUR	18	49790997	50372823	LAVA_EUR	NA	NA	NA	NA	DCC	DCC	NA
20	19957929	21682377	LAVA_EUR	20	19957929	21682377	LAVA_EUR	NA	NA	NA	NA	NKX2-2	NKX2-2	NA
20	51533751	52411532	LAVA_EUR	20	51533751	52411532	LAVA_EUR	NA	NA	NA	NA	TSHZ2	TSHZ2	NA

### Sheet: 10. GO analysis
Data 10. Gene Ontology GSEA across lists of shared effector genes
Ontology = name of gene-set based on Gene Ontology database (cellular components and biological processes); P = pvalue of enrichment; Beta = effect-size; genes in set = number of genes in gene-set as defined by Gene Ontology overlapping genes = number of effector genes (shared across our traits) present in this gene-set
INS-ANX-DEP						DEP-INS						DEP-ANX
ontology	P	Beta	genes_in_set	overlapping_genes		ontology	P	Beta	genes_in_set	overlapping_genes		ontology	P	Beta	genes_in_set	overlapping_genes
GOBP_COMMISSURAL_NEURON_AXON_GUIDANCE	6.95307e-12	5.64673	11	2		GOBP_REGULATION_OF_SYNAPSE_ASSEMBLY	7.49225e-12	3.36185	108	5		GOCC_SYNAPTIC_MEMBRANE	1.06413e-08	2.66477	379	6
GOBP_POSITIVE_REGULATION_BY_SYMBIONT_OF_ENTRY_INTO_HOST	2.99906e-11	5.35889	14	2		GOBP_SYNAPSE_ORGANIZATION	1.26637e-11	2.61557	448	9		GOCC_POSTSYNAPTIC_MEMBRANE	2.26913e-08	2.7912	268	5
GOBP_CHEMOKINE_C_X_C_MOTIF_LIGAND_2_PRODUCTION	7.25789e-11	5.20463	16	2		GOBP_CELL_CELL_ADHESION_VIA_PLASMA_MEMBRANE_ADHESION_MOLECULES	2.33543e-11	2.83645	265	7		GOCC_GABA_ERGIC_SYNAPSE	4.50843e-08	3.40578	82	3
GOBP_STRIATUM_DEVELOPMENT	4.81598e-10	4.89899	21	2		GOBP_SYNAPSE_ASSEMBLY	2.46342e-11	3.01926	185	6		GOBP_POSTSYNAPTIC_MODULATION_OF_CHEMICAL_SYNAPTIC_TRANSMISSION	6.65491e-08	4.11289	27	2
GOBP_POSITIVE_REGULATION_OF_VIRAL_LIFE_CYCLE	1.24921e-09	4.75223	24	2		GOBP_REGULATION_OF_SYNAPSE_STRUCTURE_OR_ACTIVITY	5.96174e-10	2.79262	230	6		GOBP_SYNAPTIC_MEMBRANE_ADHESION	6.65491e-08	4.11289	27	2
GOBP_SUBPALLIUM_DEVELOPMENT	2.90779e-09	4.62424	27	2		GOBP_REGULATION_OF_POSTSYNAPTIC_CYTOSOLIC_CALCIUM_ION_CONCENTRATION	1.98263e-09	4.79838	11	2		GOBP_REGULATION_OF_SYNAPTIC_TRANSMISSION_GABAERGIC	3.14809e-07	3.86566	34	2
GOBP_CENTRAL_NERVOUS_SYSTEM_PROJECTION_NEURON_AXONOGENESIS	3.77464e-09	4.58497	28	2		GOBP_NEGATIVE_CHEMOTAXIS	3.59192e-09	3.66708	46	3		GOCC_NEURON_TO_NEURON_SYNAPSE	7.00492e-07	2.47209	365	5
GOBP_NEURON_PROJECTION_GUIDANCE	1.01469e-08	3.29873	219	4		GOCC_BETA_CATENIN_TCF_COMPLEX	5.18353e-09	4.59761	13	2		GOBP_NEGATIVE_REGULATION_OF_COLD_INDUCED_THERMOGENESIS	1.70857e-06	3.59321	44	2
GOBP_CENTRAL_NERVOUS_SYSTEM_NEURON_AXONOGENESIS	2.74985e-08	4.28724	37	2		GOBP_REGULATION_OF_NEURON_DIFFERENTIATION	9.39845e-09	2.79397	186	5		GOBP_RHYTHMIC_BEHAVIOR	1.97385e-06	3.56962	45	2
GOBP_TELENCEPHALON_DEVELOPMENT	5.71492e-08	3.12203	260	4		GOBP_NEURON_CELL_CELL_ADHESION	1.24512e-08	4.43045	15	2		GOBP_HETEROPHILIC_CELL_CELL_ADHESION_VIA_PLASMA_MEMBRANE_CELL_ADHESION_MOLECULES	2.60564e-06	3.52406	47	2
GOBP_REGULATION_OF_VIRAL_ENTRY_INTO_HOST_CELL	1.45336e-07	4.03541	47	2		GOBP_GENERATION_OF_NEURONS	1.46131e-08	1.95772	1371	13		GOBP_REGULATION_OF_BRANCHING_INVOLVED_IN_PROSTATE_GLAND_MORPHOGENESIS	4.35879e-06	5.2142	5	1
GOBP_ENTRY_INTO_HOST	2.82336e-07	3.29368	154	3		GOBP_NEUROGENESIS	1.70903e-08	1.91731	1584	14		GOBP_POSITIVE_REGULATION_OF_NEUROTRANSMITTER_UPTAKE	4.35879e-06	5.2142	5	1
GOBP_NEUROTROPHIN_PRODUCTION	6.50883e-07	5.70023	5	1		GOBP_REGULATION_OF_NEURON_PROJECTION_DEVELOPMENT	3.06192e-08	2.34052	427	7		GOBP_B_1_B_CELL_DIFFERENTIATION	4.35879e-06	5.2142	5	1
GOBP_REGULATION_OF_ENDOTHELIAL_TUBE_MORPHOGENESIS	6.50883e-07	5.70023	5	1		GOBP_CELL_JUNCTION_ORGANIZATION	3.09348e-08	2.13195	711	9		GOBP_NEGATIVE_REGULATION_OF_DOPAMINE_SECRETION	4.35879e-06	5.2142	5	1
GOBP_NEUTROPHIL_CLEARANCE	6.50883e-07	5.70023	5	1		GOBP_REGULATION_OF_CELL_JUNCTION_ASSEMBLY	3.20001e-08	2.68811	206	5		GOBP_SPINAL_CORD_OLIGODENDROCYTE_CELL_DIFFERENTIATION	4.35879e-06	5.2142	5	1
GOBP_POSITIVE_REGULATION_OF_DNA_LIGATION	6.50883e-07	5.70023	5	1		GOBP_CELL_ADHESION	3.2899e-08	1.90882	1434	13		GOBP_GLIAL_CELL_FATE_SPECIFICATION	4.35879e-06	5.2142	5	1
GOBP_TUBE_LUMEN_CAVITATION	6.50883e-07	5.70023	5	1		GOBP_POSITIVE_REGULATION_OF_CELL_PROJECTION_ORGANIZATION	7.18553e-08	2.42136	329	6		GOBP_POSITIVE_REGULATION_OF_RNA_POLYMERASE_II_TRANSCRIPTION_PREINITIATION_COMPLEX_ASSEMBLY	4.35879e-06	5.2142	5	1
GOBP_REGULATION_OF_BIOLOGICAL_PROCESS_INVOLVED_IN_SYMBIOTIC_INTERACTION	6.71947e-07	3.79839	59	2		GOBP_RETINAL_GANGLION_CELL_AXON_GUIDANCE	1.07827e-07	4.05065	21	2		GOBP_PRESYNAPSE_ORGANIZATION	4.36387e-06	3.43869	51	2
GOBP_INTERLEUKIN_21_PRODUCTION	8.03679e-07	7.08669	2	1		GOBP_POSITIVE_REGULATION_OF_NEURON_PROJECTION_DEVELOPMENT	1.91505e-07	2.7919	145	4		GOCC_POSTSYNAPSE	4.5617e-06	2.13011	634	6
GOBP_POSITIVE_REGULATION_OF_VIRAL_PROCESS	9.31071e-07	3.74694	62	2		GOBP_PROTEIN_LOCALIZATION_TO_SYNAPSE	2.8584e-07	3.15009	75	3		GOBP_REGULATION_OF_TRANS_SYNAPTIC_SIGNALING	6.80293e-06	2.2396	457	5
GOBP_NEURAL_NUCLEUS_DEVELOPMENT	9.31071e-07	3.74694	62	2		GOCC_AMPA_GLUTAMATE_RECEPTOR_COMPLEX	4.32317e-07	3.81677	26	2		GOBP_NEGATIVE_REGULATION_OF_SYNAPTIC_TRANSMISSION	6.97878e-06	3.36001	55	2
GOBP_INTERLEUKIN_12_PRODUCTION	1.03372e-06	3.73036	63	2		GOBP_HOMOPHILIC_CELL_ADHESION_VIA_PLASMA_MEMBRANE_ADHESION_MOLECULES	5.39651e-07	2.68358	161	4		GOBP_ADENYLATE_CYCLASE_INHIBITING_DOPAMINE_RECEPTOR_SIGNALING_PATHWAY	7.30009e-06	4.99101	6	1
GOBP_POSITIVE_REGULATION_OF_RESPONSE_TO_REACTIVE_OXYGEN_SPECIES	1.0914e-06	5.47704	6	1		GOBP_SYNAPTIC_MEMBRANE_ADHESION	5.51862e-07	3.7759	27	2		GOBP_REGULATION_OF_LOCOMOTION_INVOLVED_IN_LOCOMOTORY_BEHAVIOR	7.30009e-06	4.99101	6	1
GOBP_MESENCHYMAL_CELL_PROLIFERATION_INVOLVED_IN_LUNG_DEVELOPMENT	1.0914e-06	5.47704	6	1		GOBP_REGULATION_OF_CELL_DIFFERENTIATION	5.69823e-07	1.76164	1468	12		GOBP_NEURON_NEURON_SYNAPTIC_TRANSMISSION	7.30009e-06	4.99101	6	1
GOBP_TYPE_II_PNEUMOCYTE_DIFFERENTIATION	1.0914e-06	5.47704	6	1		GOBP_NEURON_DEVELOPMENT	5.79009e-07	1.85704	1055	10		GOBP_REGULATION_OF_LYSOSOME_ORGANIZATION	7.30009e-06	4.99101	6	1
GOBP_MACROPHAGE_COLONY_STIMULATING_FACTOR_PRODUCTION	1.0914e-06	5.47704	6	1		GOCC_GABA_ERGIC_SYNAPSE	6.07125e-07	3.05694	82	3		GOBP_TRANSMEMBRANE_RECEPTOR_PROTEIN_TYROSINE_PHOSPHATASE_SIGNALING_PATHWAY	7.30009e-06	4.99101	6	1
GOBP_T_FOLLICULAR_HELPER_CELL_DIFFERENTIATION	1.0914e-06	5.47704	6	1		GOBP_POSITIVE_REGULATION_OF_NERVOUS_SYSTEM_DEVELOPMENT	6.27161e-07	2.41598	268	5		GOBP_B_CELL_PROLIFERATION_INVOLVED_IN_IMMUNE_RESPONSE	7.30009e-06	4.99101	6	1
GOBP_POSITIVE_REGULATION_OF_DENDRITIC_CELL_DIFFERENTIATION	1.0914e-06	5.47704	6	1		GOBP_CELL_CELL_ADHESION	1.0608e-06	1.87735	905	9		GOBP_PROSTATE_GLANDULAR_ACINUS_MORPHOGENESIS	7.30009e-06	4.99101	6	1
GOCC_NUCLEAR_STRESS_GRANULE	1.0914e-06	5.47704	6	1		GOCC_NEURON_SPINE	1.13915e-06	2.60334	174	4		GOBP_SYNAPTIC_TRANSMISSION_GABAERGIC	7.79787e-06	3.34126	56	2
GOBP_NEGATIVE_REGULATION_OF_TRANSFORMING_GROWTH_FACTOR_BETA1_PRODUCTION	1.0914e-06	5.47704	6	1		GOBP_CELL_JUNCTION_ASSEMBLY	1.5924e-06	2.15358	426	6		GOBP_POSITIVE_REGULATION_OF_TRANSCRIPTION_OF_NOTCH_RECEPTOR_TARGET	1.18561e-05	4.80863	7	1
GOBP_REGULATION_OF_DNA_LIGATION	1.0914e-06	5.47704	6	1		GOBP_CELL_CELL_SIGNALING	2.09215e-06	1.67079	1595	12		GOBP_MAMMARY_GLAND_BRANCHING_INVOLVED_IN_PREGNANCY	1.18561e-05	4.80863	7	1
GOBP_POSITIVE_REGULATION_OF_TOLL_LIKE_RECEPTOR_9_SIGNALING_PATHWAY	1.0914e-06	5.47704	6	1		GOBP_REGULATION_OF_SYNAPTIC_TRANSMISSION_GABAERGIC	2.40629e-06	3.52867	34	2		GOBP_NEGATIVE_REGULATION_OF_B_CELL_RECEPTOR_SIGNALING_PATHWAY	1.18561e-05	4.80863	7	1
GOBP_LOW_DENSITY_LIPOPROTEIN_RECEPTOR_PARTICLE_METABOLIC_PROCESS	1.0914e-06	5.47704	6	1		GOBP_REGULATION_OF_SYNAPTIC_PLASTICITY	2.4731e-06	2.51799	189	4		GOCC_NURF_COMPLEX	1.18561e-05	4.80863	7	1
GOBP_TAXIS	1.27209e-06	2.5865	587	5		GOBP_SPINAL_CORD_DEVELOPMENT	3.05593e-06	2.85073	100	3		GOBP_REGULATION_OF_SYNAPSE_STRUCTURAL_PLASTICITY	1.18561e-05	4.80863	7	1
GOBP_POSITIVE_REGULATION_OF_RESPONSE_TO_OXIDATIVE_STRESS	1.79212e-06	5.29466	7	1		GOCC_SYNAPSE	3.07474e-06	1.6832	1404	11		GOBP_RRNA_BASE_METHYLATION	1.18561e-05	4.80863	7	1
GOBP_NEGATIVE_REGULATION_OF_MESENCHYMAL_CELL_PROLIFERATION	1.79212e-06	5.29466	7	1		GOBP_PROTEIN_LOCALIZATION_TO_CELL_JUNCTION	3.30645e-06	2.84043	101	3		GOBP_CEREBRAL_CORTEX_GABAERGIC_INTERNEURON_DEVELOPMENT	1.18561e-05	4.80863	7	1
GOBP_ANTERIOR_COMMISSURE_MORPHOGENESIS	1.79212e-06	5.29466	7	1		GOBP_REGULATION_OF_TRANS_SYNAPTIC_SIGNALING	3.50497e-06	2.08071	457	6		GOBP_HYALOID_VASCULAR_PLEXUS_REGRESSION	1.18561e-05	4.80863	7	1
GOBP_REGULATION_OF_EPITHELIAL_CELL_PROLIFERATION_INVOLVED_IN_LUNG_MORPHOGENESIS	1.79212e-06	5.29466	7	1		GOCC_DENDRITIC_SHAFT	4.08571e-06	3.4389	37	2		GOBP_PHOSPHOLIPASE_C_ACTIVATING_DOPAMINE_RECEPTOR_SIGNALING_PATHWAY	1.85001e-05	4.65443	8	1
GOBP_NEGATIVE_REGULATION_OF_DNA_TEMPLATED_TRANSCRIPTION_INITIATION	1.79212e-06	5.29466	7	1		GOBP_POSITIVE_REGULATION_OF_CELL_DIFFERENTIATION	4.57321e-06	1.83786	812	8		GOBP_REGULATION_OF_RNA_POLYMERASE_II_TRANSCRIPTION_PREINITIATION_COMPLEX_ASSEMBLY	1.85001e-05	4.65443	8	1
GOBP_POSITIVE_REGULATION_OF_TRANSFORMING_GROWTH_FACTOR_BETA1_PRODUCTION	1.79212e-06	5.29466	7	1		GOCC_SOMATODENDRITIC_COMPARTMENT	4.64406e-06	1.83656	813	8		GOBP_POSITIVE_REGULATION_OF_RECEPTOR_BINDING	1.85001e-05	4.65443	8	1
GOBP_OLFACTORY_NERVE_DEVELOPMENT	1.79212e-06	5.29466	7	1		GOBP_REGULATION_OF_CELL_PROJECTION_ORGANIZATION	5.55435e-06	1.91559	642	7		GOBP_INTERNEURON_MIGRATION_FROM_THE_SUBPALLIUM_TO_THE_CORTEX	1.85001e-05	4.65443	8	1
GOCC_CEREBELLAR_MOSSY_FIBER	1.79212e-06	5.29466	7	1		GOBP_SYNAPTIC_TRANSMISSION_GLUTAMATERGIC	6.00246e-06	2.76153	109	3		GOBP_REGULATION_OF_CATECHOLAMINE_UPTAKE_INVOLVED_IN_SYNAPTIC_TRANSMISSION	1.85001e-05	4.65443	8	1
GOBP_ANTERIOR_POSTERIOR_AXON_GUIDANCE	1.79212e-06	5.29466	7	1		GOBP_VENTRICULAR_SEPTUM_MORPHOGENESIS	6.61479e-06	3.3565	40	2		GOCC_FANCONI_ANAEMIA_NUCLEAR_COMPLEX	1.85001e-05	4.65443	8	1
GOBP_INFLAMMATORY_RESPONSE_TO_ANTIGENIC_STIMULUS	2.23531e-06	3.6067	71	2		GOBP_REGULATION_OF_MIRNA_CATABOLIC_PROCESS	9.14418e-06	5.17599	4	1		GOBP_POSITIVE_REGULATION_OF_GROWTH_HORMONE_SECRETION	1.85001e-05	4.65443	8	1
GOBP_FOREBRAIN_DEVELOPMENT	2.25331e-06	2.71509	386	4		GOBP_POSITIVE_REGULATION_OF_SULFUR_METABOLIC_PROCESS	9.14418e-06	5.17599	4	1		GOBP_TRANS_SYNAPTIC_SIGNALING_BY_TRANS_SYNAPTIC_COMPLEX	1.85001e-05	4.65443	8	1
GOBP_BIOLOGICAL_PROCESS_INVOLVED_IN_INTERACTION_WITH_HOST	2.29662e-06	3.02533	200	3		GOBP_POSITIVE_REGULATION_OF_PROTEOGLYCAN_BIOSYNTHETIC_PROCESS	9.14418e-06	5.17599	4	1		GOBP_CIRCADIAN_REGULATION_OF_GENE_EXPRESSION	2.10303e-05	3.17084	66	2
GOBP_URETERIC_BUD_ELONGATION	2.84038e-06	5.14046	8	1		GOBP_NEURON_PROJECTION_GUIDANCE	9.33234e-06	2.36612	219	4		GOBP_TEMPERATURE_HOMEOSTASIS	2.2286e-05	2.61698	176	3
GOBP_REGULATION_OF_T_CELL_MEDIATED_IMMUNE_RESPONSE_TO_TUMOR_CELL	2.84038e-06	5.14046	8	1		GOCC_NEURON_PROJECTION	9.57889e-06	1.64362	1287	10		GOBP_POSITIVE_REGULATION_OF_CELL_PROJECTION_ORGANIZATION	2.24506e-05	2.30864	329	4
GOBP_REGULATION_OF_ENDODEOXYRIBONUCLEASE_ACTIVITY	2.84038e-06	5.14046	8	1		GOBP_POSITIVE_REGULATION_OF_NEUROGENESIS	1.05135e-05	2.3521	222	4		GOBP_PRESYNAPTIC_MEMBRANE_ORGANIZATION	2.77534e-05	4.52085	9	1
GOBP_REGULATION_OF_RNA_POLYMERASE_II_TRANSCRIPTION_PREINITIATION_COMPLEX_ASSEMBLY	2.84038e-06	5.14046	8	1		GOBP_DENDRITE_DEVELOPMENT	1.32574e-05	2.32463	228	4		GOBP_NEGATIVE_REGULATION_OF_NEURON_MIGRATION	2.77534e-05	4.52085	9	1
GOBP_RENAL_VESICLE_FORMATION	2.84038e-06	5.14046	8	1		GOBP_CARDIAC_CHAMBER_MORPHOGENESIS	1.33005e-05	2.65366	121	3		GOBP_NEGATIVE_REGULATION_OF_EXCITATORY_POSTSYNAPTIC_POTENTIAL	2.77534e-05	4.52085	9	1
GOBP_POSITIVE_REGULATION_OF_B_CELL_RECEPTOR_SIGNALING_PATHWAY	2.84038e-06	5.14046	8	1		GOBP_CARDIAC_VENTRICLE_DEVELOPMENT	1.4146e-05	2.64516	122	3		GOBP_BEHAVIORAL_RESPONSE_TO_ETHANOL	2.77534e-05	4.52085	9	1
GOBP_TYPE_I_PNEUMOCYTE_DIFFERENTIATION	2.84038e-06	5.14046	8	1		GOBP_ERBB3_SIGNALING_PATHWAY	1.53005e-05	4.88826	5	1		GOBP_SYNAPSE_ASSEMBLY	3.19261e-05	2.56579	185	3
GOBP_NEGATIVE_REGULATION_OF_RNA_BIOSYNTHETIC_PROCESS	3.04944e-06	2.3042	1257	7		GOBP_CELLULAR_RESPONSE_TO_AMMONIUM_ION	1.53005e-05	4.88826	5	1		GOBP_REGULATION_OF_NEURON_DIFFERENTIATION	3.31794e-05	2.56026	186	3
GOBP_T_CELL_MEDIATED_IMMUNE_RESPONSE_TO_TUMOR_CELL	4.33735e-06	5.00688	9	1		GOBP_RESPONSE_TO_AMMONIUM_ION	1.53005e-05	4.88826	5	1		GOCC_POSTSYNAPTIC_SPECIALIZATION	3.5648e-05	2.25081	348	4
GOBP_REGULATION_OF_TRANSFORMING_GROWTH_FACTOR_BETA_ACTIVATION	4.33735e-06	5.00688	9	1		GOBP_AXON_MIDLINE_CHOICE_POINT_RECOGNITION	1.53005e-05	4.88826	5	1		GOBP_REGULATION_OF_BEHAVIOR	3.79463e-05	3.06668	73	2
GOBP_DNA_TOPOLOGICAL_CHANGE	4.33735e-06	5.00688	9	1		GOBP_REGULATION_OF_BRANCHING_MORPHOGENESIS_OF_A_NERVE	1.53005e-05	4.88826	5	1		GOBP_PROSTATE_GLANDULAR_ACINUS_DEVELOPMENT	4.017e-05	4.40301	10	1
GOBP_NEGATIVE_REGULATION_OF_COLLATERAL_SPROUTING	4.33735e-06	5.00688	9	1		GOBP_ERBB2_ERBB4_SIGNALING_PATHWAY	1.53005e-05	4.88826	5	1		GOBP_VAGINA_DEVELOPMENT	4.017e-05	4.40301	10	1
GOBP_NEGATIVE_REGULATION_OF_DENDRITE_DEVELOPMENT	4.33735e-06	5.00688	9	1		GOBP_SOFT_PALATE_DEVELOPMENT	1.53005e-05	4.88826	5	1		GOBP_PANCREATIC_A_CELL_DIFFERENTIATION	4.017e-05	4.40301	10	1
GOBP_POSITIVE_REGULATION_OF_CHEMOKINE_C_X_C_MOTIF_LIGAND_2_PRODUCTION	4.33735e-06	5.00688	9	1		GOCC_PROTEIN_COMPLEX_INVOLVED_IN_CELL_CELL_ADHESION	1.53005e-05	4.88826	5	1		GOCC_SYMMETRIC_SYNAPSE	4.017e-05	4.40301	10	1
GOBP_ENDOTHELIAL_CELL_ACTIVATION	4.33735e-06	5.00688	9	1		GOBP_NEURON_RECOGNITION	1.54272e-05	3.20959	46	2		GOBP_NEURON_FATE_DETERMINATION	4.017e-05	4.40301	10	1
GOBP_T_CELL_DIFFERENTIATION_INVOLVED_IN_IMMUNE_RESPONSE	4.38164e-06	3.49659	79	2		GOCC_NEUROTRANSMITTER_RECEPTOR_COMPLEX	1.54272e-05	3.20959	46	2		GOBP_POSITIVE_REGULATION_OF_CELL_SIZE	4.017e-05	4.40301	10	1
GOBP_REGULATION_OF_DEOXYRIBONUCLEASE_ACTIVITY	6.39586e-06	4.88904	10	1		GOCC_POSTSYNAPTIC_SPECIALIZATION_MEMBRANE	1.69526e-05	2.62011	125	3		GOBP_NEGATIVE_REGULATION_OF_SYNAPTIC_TRANSMISSION_GLUTAMATERGIC	4.017e-05	4.40301	10	1
GOBP_REGULATION_OF_TOLL_LIKE_RECEPTOR_9_SIGNALING_PATHWAY	6.39586e-06	4.88904	10	1		GOBP_REGULATION_OF_INSULIN_SECRETION_INVOLVED_IN_CELLULAR_RESPONSE_TO_GLUCOSE_STIMULUS	2.24479e-05	3.14347	49	2		GOBP_POSITIVE_REGULATION_OF_NEURON_PROJECTION_REGENERATION	4.017e-05	4.40301	10	1
GOBP_EPITHELIAL_CELL_PROLIFERATION_INVOLVED_IN_LUNG_MORPHOGENESIS	6.39586e-06	4.88904	10	1		GOBP_REGULATION_OF_HORMONE_SECRETION	2.28597e-05	2.25902	243	4		GOBP_CAMP_BIOSYNTHETIC_PROCESS	4.017e-05	4.40301	10	1
GOBP_NEGATIVE_REGULATION_OF_CELL_GROWTH_INVOLVED_IN_CARDIAC_MUSCLE_CELL_DEVELOPMENT	6.39586e-06	4.88904	10	1		GOCC_CELL_BODY	2.51307e-05	1.88823	550	6		GOBP_ADENYLATE_CYCLASE_INHIBITING_G_PROTEIN_COUPLED_RECEPTOR_SIGNALING_PATHWAY	5.54833e-05	2.99836	78	2
GOBP_REGULATION_OF_APOPTOTIC_CELL_CLEARANCE	6.39586e-06	4.88904	10	1		GOBP_ENDOCARDIAL_CELL_DIFFERENTIATION	2.55302e-05	4.66506	6	1		GOBP_GENERATION_OF_NEURONS	5.56865e-05	1.70243	1371	8
GOBP_CENTRAL_NERVOUS_SYSTEM_NEURON_DEVELOPMENT	6.40637e-06	3.43341	84	2		GOBP_POSITIVE_REGULATION_OF_SYNAPTIC_VESICLE_ENDOCYTOSIS	2.55302e-05	4.66506	6	1		GOBP_CEREBRAL_CORTEX_GABAERGIC_INTERNEURON_DIFFERENTIATION	5.63259e-05	4.2976	11	1
GOBP_GENERATION_OF_NEURONS	7.52302e-06	2.21053	1371	7		GOBP_REGULATION_BY_VIRUS_OF_VIRAL_PROTEIN_LEVELS_IN_HOST_CELL	2.55302e-05	4.66506	6	1		GOBP_PERISTALSIS	5.63259e-05	4.2976	11	1
GOBP_CENTRAL_NERVOUS_SYSTEM_DEVELOPMENT	7.91438e-06	2.27189	1025	6		GOBP_ERBB4_ERBB4_SIGNALING_PATHWAY	2.55302e-05	4.66506	6	1		GOBP_REGULATION_OF_DOPAMINE_RECEPTOR_SIGNALING_PATHWAY	5.63259e-05	4.2976	11	1
GOBP_CD4_POSITIVE_ALPHA_BETA_T_CELL_DIFFERENTIATION	8.51447e-06	3.38557	88	2		GOBP_NEURONAL_SIGNAL_TRANSDUCTION	2.55302e-05	4.66506	6	1		GOBP_CELL_FATE_COMMITMENT_INVOLVED_IN_PATTERN_SPECIFICATION	5.63259e-05	4.2976	11	1
GOBP_NEGATIVE_REGULATION_OF_TRANSFORMING_GROWTH_FACTOR_BETA_PRODUCTION	9.13862e-06	4.78363	11	1		GOBP_MYOBLAST_FATE_COMMITMENT	2.55302e-05	4.66506	6	1		GOBP_ANTRAL_OVARIAN_FOLLICLE_GROWTH	5.63259e-05	4.2976	11	1
GOBP_LUNG_SECRETORY_CELL_DIFFERENTIATION	9.13862e-06	4.78363	11	1		GOBP_NEGATIVE_REGULATION_OF_TYPE_B_PANCREATIC_CELL_APOPTOTIC_PROCESS	2.55302e-05	4.66506	6	1		GOBP_SUBSTRATE_INDEPENDENT_TELENCEPHALIC_TANGENTIAL_MIGRATION	5.63259e-05	4.2976	11	1
GOBP_REGULATION_OF_RECEPTOR_CATABOLIC_PROCESS	9.13862e-06	4.78363	11	1		GOBP_POSITIVE_REGULATION_OF_LONG_TERM_NEURONAL_SYNAPTIC_PLASTICITY	2.55302e-05	4.66506	6	1		GOBP_CATECHOLAMINE_UPTAKE_INVOLVED_IN_SYNAPTIC_TRANSMISSION	5.63259e-05	4.2976	11	1
GOBP_CHEMOKINE_PRODUCTION	9.75813e-06	3.36248	90	2		GOBP_TERMINAL_BUTTON_ORGANIZATION	2.55302e-05	4.66506	6	1		GOBP_GLIAL_CELL_FATE_COMMITMENT	5.63259e-05	4.2976	11	1
GOBP_AXON_DEVELOPMENT	1.00175e-05	2.53406	460	4		GOBP_PRESYNAPSE_ORGANIZATION	2.83904e-05	3.10169	51	2		GOBP_REGULATION_OF_POSTSYNAPTIC_DENSITY_ASSEMBLY	5.63259e-05	4.2976	11	1
GOBP_NEURON_DEVELOPMENT	1.04614e-05	2.24122	1055	6		GOBP_REGULATION_OF_DENDRITIC_SPINE_DEVELOPMENT	2.83904e-05	3.10169	51	2		GOBP_BRANCHING_MORPHOGENESIS_OF_A_NERVE	5.63259e-05	4.2976	11	1
GOBP_MESENCHYMAL_TO_EPITHELIAL_TRANSITION_INVOLVED_IN_METANEPHROS_MORPHOGENESIS	1.26967e-05	4.68827	12	1		GOBP_GLUTAMATE_RECEPTOR_SIGNALING_PATHWAY	3.17944e-05	3.08144	52	2		GOBP_RESPONSE_TO_INACTIVITY	5.63259e-05	4.2976	11	1
GOBP_REGULATION_OF_TRANSFORMING_GROWTH_FACTOR_BETA1_PRODUCTION	1.26967e-05	4.68827	12	1		GOBP_NEGATIVE_REGULATION_OF_INSULIN_SECRETION_INVOLVED_IN_CELLULAR_RESPONSE_TO_GLUCOSE_STIMULUS	4.10424e-05	4.48269	7	1		GOBP_RESPONSE_TO_HISTAMINE	5.63259e-05	4.2976	11	1
GOBP_TRANSFORMING_GROWTH_FACTOR_BETA_ACTIVATION	1.26967e-05	4.68827	12	1		GOBP_NEGATIVE_REGULATION_OF_DENDRITIC_SPINE_MORPHOGENESIS	4.10424e-05	4.48269	7	1		GOBP_PROSTATE_GLAND_GROWTH	5.63259e-05	4.2976	11	1
GOBP_NEGATIVE_REGULATION_OF_NUCLEOBASE_CONTAINING_COMPOUND_METABOLIC_PROCESS	1.45107e-05	2.14007	1463	7		GOBP_TRANS_SYNAPTIC_SIGNALING_BY_LIPID	4.10424e-05	4.48269	7	1		GOCC_TRANSCRIPTION_PREINITIATION_COMPLEX	5.63259e-05	4.2976	11	1
GOCC_POSTSYNAPTIC_DENSITY_MEMBRANE	1.62515e-05	3.27505	98	2		GOBP_LUTEOLYSIS	4.10424e-05	4.48269	7	1		GOBP_RESPONSE_TO_AXON_INJURY	6.86908e-05	2.95949	81	2
GOBP_MONOCYTE_ACTIVATION	1.72081e-05	4.6012	13	1		GOBP_AXON_CHOICE_POINT_RECOGNITION	4.10424e-05	4.48269	7	1		GOBP_NEGATIVE_REGULATION_OF_BEHAVIOR	7.68099e-05	4.20224	12	1
GOBP_REGULATION_OF_DENDRITIC_CELL_DIFFERENTIATION	1.72081e-05	4.6012	13	1		GOBP_MAINTENANCE_OF_DNA_REPEAT_ELEMENTS	4.10424e-05	4.48269	7	1		GOBP_BRANCHING_INVOLVED_IN_PROSTATE_GLAND_MORPHOGENESIS	7.68099e-05	4.20224	12	1
GOBP_OLFACTORY_BULB_INTERNEURON_DIFFERENTIATION	1.72081e-05	4.6012	13	1		GOBP_ACTIVATION_OF_TRANSMEMBRANE_RECEPTOR_PROTEIN_TYROSINE_KINASE_ACTIVITY	4.10424e-05	4.48269	7	1		GOBP_PREPULSE_INHIBITION	7.68099e-05	4.20224	12	1
GOBP_SIGNAL_PEPTIDE_PROCESSING	1.72081e-05	4.6012	13	1		GOBP_OPTIC_CUP_MORPHOGENESIS_INVOLVED_IN_CAMERA_TYPE_EYE_DEVELOPMENT	4.10424e-05	4.48269	7	1		GOBP_DRINKING_BEHAVIOR	7.68099e-05	4.20224	12	1
GOBP_POSITIVE_REGULATION_OF_ENDOTHELIAL_CELL_MIGRATION	1.72584e-05	3.26463	99	2		GOBP_CELL_PROJECTION_ORGANIZATION	4.209e-05	1.52034	1442	10		GOBP_LOCOMOTION_INVOLVED_IN_LOCOMOTORY_BEHAVIOR	7.68099e-05	4.20224	12	1
GOBP_HEAD_DEVELOPMENT	1.98645e-05	2.27629	790	5		GOBP_REGULATION_OF_POSTSYNAPTIC_MEMBRANE_POTENTIAL	4.50448e-05	2.48154	143	3		GOBP_POSITIVE_REGULATION_OF_URINE_VOLUME	7.68099e-05	4.20224	12	1
GOBP_NEGATIVE_REGULATION_OF_ANDROGEN_RECEPTOR_SIGNALING_PATHWAY	2.28164e-05	4.52111	14	1		GOBP_SYNAPTIC_TRANSMISSION_GABAERGIC	4.87547e-05	3.00427	56	2		GOBP_POSITIVE_REGULATION_OF_RNA_METABOLIC_PROCESS	8.44751e-05	1.608	1750	9
GOCC_CHROMOCENTER	2.28164e-05	4.52111	14	1		GOBP_INSULIN_SECRETION_INVOLVED_IN_CELLULAR_RESPONSE_TO_GLUCOSE_STIMULUS	4.87547e-05	3.00427	56	2		GOCC_GLUTAMATERGIC_SYNAPSE	9.9526e-05	2.11763	396	4
GOBP_NEGATIVE_REGULATION_OF_BIOSYNTHETIC_PROCESS	2.42578e-05	2.08346	1541	7		GOCC_DENDRITIC_TREE	4.9159e-05	1.81866	588	6		GOBP_MECHANOSENSORY_BEHAVIOR	0.000102216	4.11517	13	1
GOBP_NEGATIVE_REGULATION_OF_DEVELOPMENTAL_GROWTH	2.57629e-05	3.19458	106	2		GOBP_POSITIVE_REGULATION_OF_CELL_DEVELOPMENT	5.18014e-05	1.95669	418	5		GOBP_NEGATIVE_REGULATION_OF_CYTOSOLIC_CALCIUM_ION_CONCENTRATION	0.000102216	4.11517	13	1
GOBP_INTRACELLULAR_RECEPTOR_SIGNALING_PATHWAY	2.81044e-05	2.67663	281	3		GOBP_REGULATION_OF_SECRETION	5.52421e-05	1.80633	595	6		GOBP_RESPONSE_TO_FORSKOLIN	0.000102216	4.11517	13	1
GOBP_INTERLEUKIN_1_PRODUCTION	2.87131e-05	3.17543	108	2		GOBP_POSITIVE_REGULATION_OF_DEVELOPMENTAL_PROCESS	5.67362e-05	1.54725	1233	9		GOBP_VENTRAL_SPINAL_CORD_INTERNEURON_DIFFERENTIATION	0.000102216	4.11517	13	1
GOBP_TRANSFORMING_GROWTH_FACTOR_BETA1_PRODUCTION	2.96695e-05	4.44695	15	1		GOBP_RECEPTOR_LOCALIZATION_TO_SYNAPSE	5.95373e-05	2.96779	58	2		GOBP_NEGATIVE_REGULATION_OF_CATECHOLAMINE_SECRETION	0.000102216	4.11517	13	1
GOBP_NEGATIVE_REGULATION_OF_B_CELL_APOPTOTIC_PROCESS	2.96695e-05	4.44695	15	1		GOBP_REGULATION_OF_SUBSTRATE_ADHESION_DEPENDENT_CELL_SPREADING	5.95373e-05	2.96779	58	2		GOBP_REGULATION_OF_POSTSYNAPTIC_DENSITY_ORGANIZATION	0.000102216	4.11517	13	1
GOCC_DENDRITIC_SPINE_MEMBRANE	2.96695e-05	4.44695	15	1		GOCC_NEURON_PROJECTION_MEMBRANE	5.95373e-05	2.96779	58	2		GOBP_GROWTH_HORMONE_SECRETION	0.000102216	4.11517	13	1
GOBP_REGULATION_OF_CELL_GROWTH_INVOLVED_IN_CARDIAC_MUSCLE_CELL_DEVELOPMENT	2.96695e-05	4.44695	15	1		GOBP_HARD_PALATE_DEVELOPMENT	6.32057e-05	4.32849	8	1		GOBP_POSITIVE_REGULATION_OF_RENAL_SODIUM_EXCRETION	0.000102216	4.11517	13	1
GOBP_METANEPHRIC_RENAL_VESICLE_MORPHOGENESIS	2.96695e-05	4.44695	15	1		GOBP_REGULATION_OF_MONOATOMIC_ANION_TRANSMEMBRANE_TRANSPORT	6.32057e-05	4.32849	8	1		GOBP_REGULATION_OF_LONG_TERM_SYNAPTIC_DEPRESSION	0.000102216	4.11517	13	1
GOBP_POSITIVE_REGULATION_OF_MEMBRANE_PROTEIN_ECTODOMAIN_PROTEOLYSIS	2.96695e-05	4.44695	15	1		GOBP_POSITIVE_REGULATION_OF_NATURAL_KILLER_CELL_DIFFERENTIATION	6.32057e-05	4.32849	8	1		GOCC_BETA_CATENIN_TCF_COMPLEX	0.000102216	4.11517	13	1
GOBP_NEUROGENESIS	3.1717e-05	2.05337	1584	7		GOBP_REGULATION_OF_NEUTROPHIL_EXTRAVASATION	6.32057e-05	4.32849	8	1		GOBP_POSITIVE_REGULATION_OF_NEURON_DIFFERENTIATION	0.000108973	2.87422	88	2
GOBP_CD4_POSITIVE_ALPHA_BETA_T_CELL_ACTIVATION	3.54037e-05	3.13818	112	2		GOBP_NEGATIVE_REGULATION_OF_CELL_MATURATION	6.32057e-05	4.32849	8	1		GOBP_POSITIVE_REGULATION_OF_NEUROGENESIS	0.000113009	2.37877	222	3
GOBP_DNA_LIGATION	3.79186e-05	4.3779	16	1		GOBP_REGULATION_OF_NEURON_MATURATION	6.32057e-05	4.32849	8	1		GOBP_REGULATION_OF_POSTSYNAPTIC_SPECIALIZATION_ASSEMBLY	0.000133138	4.03508	14	1
GOBP_REGULATION_OF_SHORT_TERM_NEURONAL_SYNAPTIC_PLASTICITY	3.79186e-05	4.3779	16	1		GOBP_MIRNA_CATABOLIC_PROCESS	6.32057e-05	4.32849	8	1		GOBP_NERVOUS_SYSTEM_PROCESS_INVOLVED_IN_REGULATION_OF_SYSTEMIC_ARTERIAL_BLOOD_PRESSURE	0.000133138	4.03508	14	1
GOBP_BIOLOGICAL_PROCESS_INVOLVED_IN_SYMBIOTIC_INTERACTION	4.62378e-05	2.60269	302	3		GOBP_OLFACTORY_BULB_INTERNEURON_DEVELOPMENT	6.32057e-05	4.32849	8	1		GOBP_G_PROTEIN_COUPLED_RECEPTOR_INTERNALIZATION	0.000133138	4.03508	14	1
GOBP_VIRAL_LIFE_CYCLE	4.72926e-05	2.5993	303	3		GOBP_NEGATIVE_REGULATION_OF_MIRNA_MATURATION	6.32057e-05	4.32849	8	1		GOCC_ISWI_TYPE_COMPLEX	0.000133138	4.03508	14	1
GOBP_T_CELL_ACTIVATION_INVOLVED_IN_IMMUNE_RESPONSE	4.76529e-05	3.08475	118	2		GOBP_POSITIVE_REGULATION_OF_SYNAPTIC_VESICLE_RECYCLING	6.32057e-05	4.32849	8	1		GOBP_BEHAVIORAL_RESPONSE_TO_COCAINE	0.000133138	4.03508	14	1
GOBP_ALPHA_BETA_T_CELL_DIFFERENTIATION	4.76529e-05	3.08475	118	2		GOBP_POSITIVE_REGULATION_OF_RECEPTOR_BINDING	6.32057e-05	4.32849	8	1		GOBP_LOCOMOTOR_RHYTHM	0.000133138	4.03508	14	1
GOBP_MORPHOGENESIS_OF_AN_ENDOTHELIUM	4.77172e-05	4.31331	17	1		GOBP_NEGATIVE_REGULATION_OF_SYNAPSE_ASSEMBLY	6.32057e-05	4.32849	8	1		GOBP_NEGATIVE_REGULATION_OF_CIRCADIAN_RHYTHM	0.000133138	4.03508	14	1
GOBP_REGULATION_OF_LIPOPROTEIN_LIPASE_ACTIVITY	4.77172e-05	4.31331	17	1		GOBP_POSTSYNAPTIC_DENSITY_PROTEIN_95_CLUSTERING	6.32057e-05	4.32849	8	1		GOCC_DOPAMINERGIC_SYNAPSE	0.000133138	4.03508	14	1
GOBP_V_D_J_RECOMBINATION	4.77172e-05	4.31331	17	1		GOBP_POSITIVE_REGULATION_OF_SYNAPSE_ASSEMBLY	6.55826e-05	2.95004	59	2		GOBP_POSITIVE_REGULATION_OF_MACROMOLECULE_BIOSYNTHETIC_PROCESS	0.00013703	1.55968	1828	9
GOBP_LOCOMOTION	5.77482e-05	2.04451	1268	6		GOBP_REGULATION_OF_CYTOSOLIC_CALCIUM_ION_CONCENTRATION	7.20953e-05	2.9326	60	2		GOBP_REGULATION_OF_SYNAPSE_STRUCTURE_OR_ACTIVITY	0.000143125	2.34247	230	3
GOBP_CELL_MORPHOGENESIS	5.89378e-05	2.14266	897	5		GOCC_AXON	7.3892e-05	1.77526	613	6		GOBP_POSITIVE_REGULATION_OF_TRANSCRIPTION_BY_RNA_POLYMERASE_II	0.000149216	1.66932	1190	7
GOBP_TOLL_LIKE_RECEPTOR_9_SIGNALING_PATHWAY	5.922e-05	4.25264	18	1		GOBP_LOCOMOTION	7.88607e-05	1.5171	1268	9		GOBP_INTERNEURON_MIGRATION	0.000170162	3.96092	15	1
GOBP_REGULATION_OF_SKELETAL_MUSCLE_CELL_DIFFERENTIATION	5.922e-05	4.25264	18	1		GOBP_REGULATION_OF_NERVOUS_SYSTEM_DEVELOPMENT	8.03271e-05	1.90597	439	5		GOBP_EPITHELIAL_CELL_FATE_COMMITMENT	0.000170162	3.96092	15	1
GOBP_POSITIVE_REGULATION_OF_VASCULAR_ENDOTHELIAL_CELL_PROLIFERATION	5.922e-05	4.25264	18	1		GOBP_REGULATION_OF_INSULIN_SECRETION	8.65553e-05	2.38549	157	3		GOBP_REGULATION_OF_EXCITATORY_SYNAPSE_ASSEMBLY	0.000170162	3.96092	15	1
GOBP_NEGATIVE_REGULATION_OF_PHAGOCYTOSIS	5.922e-05	4.25264	18	1		GOCC_EXCITATORY_SYNAPSE	8.6621e-05	2.89859	62	2		GOCC_POSTSYNAPTIC_DENSITY_MEMBRANE	0.000195333	2.7637	98	2
GOBP_OSTEOCLAST_DEVELOPMENT	5.922e-05	4.25264	18	1		GOBP_POSTSYNAPTIC_MEMBRANE_ASSEMBLY	9.3464e-05	4.1949	9	1		GOBP_NEGATIVE_REGULATION_OF_MACROPHAGE_ACTIVATION	0.000213866	3.89187	16	1
GOCC_POSTSYNAPTIC_SPECIALIZATION_MEMBRANE	6.58459e-05	3.02579	125	2		GOBP_ERBB4_SIGNALING_PATHWAY	9.3464e-05	4.1949	9	1		GOBP_NEUROENDOCRINE_CELL_DIFFERENTIATION	0.000213866	3.89187	16	1
GOBP_POSITIVE_REGULATION_OF_OXIDATIVE_STRESS_INDUCED_CELL_DEATH	7.25827e-05	4.19543	19	1		GOBP_NEGATIVE_REGULATION_OF_DENDRITE_DEVELOPMENT	9.3464e-05	4.1949	9	1		GOBP_ANATOMICAL_STRUCTURE_REGRESSION	0.000213866	3.89187	16	1
GOBP_REGULATION_OF_TOLERANCE_INDUCTION	7.25827e-05	4.19543	19	1		GOBP_ADENYLATE_CYCLASE_INHIBITING_G_PROTEIN_COUPLED_GLUTAMATE_RECEPTOR_SIGNALING_PATHWAY	9.3464e-05	4.1949	9	1		GOBP_ADENOHYPOPHYSIS_DEVELOPMENT	0.000213866	3.89187	16	1
GOBP_REGULATION_OF_DEFENSE_RESPONSE_TO_BACTERIUM	7.25827e-05	4.19543	19	1		GOBP_ANTEROGRADE_DENDRITIC_TRANSPORT	9.3464e-05	4.1949	9	1		GOBP_REGULATION_OF_DENDRITE_DEVELOPMENT	0.00022929	2.73277	101	2
GOBP_REGULATION_OF_COLLATERAL_SPROUTING	7.25827e-05	4.19543	19	1		GOBP_PRESYNAPTIC_MEMBRANE_ORGANIZATION	9.3464e-05	4.1949	9	1		GOBP_NEUROGENESIS	0.000253126	1.54517	1584	8
GOBP_REGULATION_OF_MONOCYTE_DIFFERENTIATION	7.25827e-05	4.19543	19	1		GOBP_CELL_PART_MORPHOGENESIS	0.000100611	1.74176	633	6		GOBP_GABAERGIC_NEURON_DIFFERENTIATION	0.000264815	3.82728	17	1
GOBP_RENAL_VESICLE_DEVELOPMENT	7.25827e-05	4.19543	19	1		GOBP_CARDIAC_CHAMBER_DEVELOPMENT	0.000102834	2.35964	161	3		GOBP_CELLULAR_RESPONSE_TO_ESTROGEN_STIMULUS	0.000264815	3.82728	17	1
GOBP_CELL_MORPHOGENESIS_INVOLVED_IN_DIFFERENTIATION	8.56161e-05	2.25189	604	4		GOBP_MESENCHYME_DEVELOPMENT	0.000107815	2.0629	294	4		GOBP_CATECHOLAMINE_UPTAKE	0.000264815	3.82728	17	1
GOBP_REGULATION_OF_B_CELL_RECEPTOR_SIGNALING_PATHWAY	8.79605e-05	4.14131	20	1		GOBP_CELLULAR_COMPONENT_MAINTENANCE	0.000112542	2.84964	65	2		GOBP_POSITIVE_REGULATION_OF_DENDRITE_DEVELOPMENT	0.000264815	3.82728	17	1
GOBP_REGULATION_OF_RESPONSE_TO_TUMOR_CELL	8.79605e-05	4.14131	20	1		GOCC_SITE_OF_POLARIZED_GROWTH	0.000116583	2.34067	164	3		GOBP_LYSOSOMAL_PROTEIN_CATABOLIC_PROCESS	0.000264815	3.82728	17	1
GOBP_NEUTROPHIL_HOMEOSTASIS	8.79605e-05	4.14131	20	1		GOBP_SIGNAL_RELEASE	0.00012324	1.85535	461	5		GOBP_OPTIC_NERVE_DEVELOPMENT	0.000323556	3.7666	18	1
GOBP_MESENCHYMAL_TO_EPITHELIAL_TRANSITION	8.79605e-05	4.14131	20	1		GOBP_TYPE_B_PANCREATIC_CELL_APOPTOTIC_PROCESS	0.000133291	4.07707	10	1		GOBP_CIRCADIAN_SLEEP_WAKE_CYCLE_SLEEP	0.000323556	3.7666	18	1
GOBP_REGULATION_OF_B_CELL_APOPTOTIC_PROCESS	8.79605e-05	4.14131	20	1		GOCC_CENTRIOLAR_SUBDISTAL_APPENDAGE	0.000133291	4.07707	10	1		GOBP_BRANCH_ELONGATION_OF_AN_EPITHELIUM	0.000323556	3.7666	18	1
GOBP_NEGATIVE_REGULATION_OF_NEURON_PROJECTION_DEVELOPMENT	0.000100618	2.9471	135	2		GOBP_AMPA_GLUTAMATE_RECEPTOR_CLUSTERING	0.000133291	4.07707	10	1		GOBP_FEMALE_GENITALIA_DEVELOPMENT	0.000323556	3.7666	18	1
GOBP_T_HELPER_1_CELL_DIFFERENTIATION	0.000105508	4.08996	21	1		GOBP_TRANS_SYNAPTIC_SIGNALING_MODULATING_SYNAPTIC_TRANSMISSION	0.000133291	4.07707	10	1		GOBP_REGULATION_OF_NEUROTRANSMITTER_UPTAKE	0.000323556	3.7666	18	1
GOBP_POSITIVE_REGULATION_OF_TRANSFORMING_GROWTH_FACTOR_BETA_PRODUCTION	0.000105508	4.08996	21	1		GOBP_POSITIVE_REGULATION_OF_COLLATERAL_SPROUTING	0.000133291	4.07707	10	1		GOBP_REGULATION_OF_SYNAPSE_ASSEMBLY	0.000325739	2.66408	108	2
GOBP_NEGATIVE_REGULATION_OF_STEM_CELL_PROLIFERATION	0.000105508	4.08996	21	1		GOBP_POSITIVE_REGULATION_OF_HIPPO_SIGNALING	0.000133291	4.07707	10	1		GOBP_CELL_CELL_ADHESION_VIA_PLASMA_MEMBRANE_ADHESION_MOLECULES	0.000357416	2.19722	265	3
GOBP_POSITIVE_REGULATION_OF_MONOCYTE_CHEMOTAXIS	0.000105508	4.08996	21	1		GOBP_CARDIAC_VENTRICLE_FORMATION	0.000133291	4.07707	10	1		GOBP_PHOSPHOLIPASE_C_ACTIVATING_G_PROTEIN_COUPLED_RECEPTOR_SIGNALING_PATHWAY	0.000358168	2.64528	110	2
GOBP_REGULATION_OF_POSTSYNAPTIC_NEUROTRANSMITTER_RECEPTOR_ACTIVITY	0.000105508	4.08996	21	1		GOBP_CARDIAC_SEPTUM_MORPHOGENESIS	0.000144061	2.80297	68	2		GOBP_POSITIVE_REGULATION_OF_NERVOUS_SYSTEM_DEVELOPMENT	0.000383583	2.18568	268	3
GOBP_CELL_PART_MORPHOGENESIS	0.000121297	2.20312	633	4		GOBP_HORMONE_TRANSPORT	0.000150846	2.01836	307	4		GOBP_GROOMING_BEHAVIOR	0.00039062	3.70939	19	1
GOBP_REGULATION_OF_NUCLEASE_ACTIVITY	0.000125379	4.04112	22	1		GOBP_PROTEIN_CONTAINING_COMPLEX_LOCALIZATION	0.000166846	2.2858	173	3		GOBP_CYCLIC_NUCLEOTIDE_BIOSYNTHETIC_PROCESS	0.00039062	3.70939	19	1
GOBP_NEGATIVE_REGULATION_OF_CD4_POSITIVE_ALPHA_BETA_T_CELL_DIFFERENTIATION	0.000125379	4.04112	22	1		GOBP_VENTRICULAR_SEPTUM_DEVELOPMENT	0.000168556	2.77301	70	2		GOBP_ADENYLATE_CYCLASE_ACTIVATING_G_PROTEIN_COUPLED_RECEPTOR_SIGNALING_PATHWAY	0.00039295	2.62683	112	2
GOBP_NEGATIVE_REGULATION_OF_CARDIAC_MUSCLE_TISSUE_GROWTH	0.000125379	4.04112	22	1		GOBP_CARDIAC_VENTRICLE_MORPHOGENESIS	0.000181935	2.75836	71	2		GOBP_REGULATION_OF_CIRCADIAN_RHYTHM	0.00039295	2.62683	112	2
GOBP_POSITIVE_REGULATION_OF_ANTIGEN_RECEPTOR_MEDIATED_SIGNALING_PATHWAY	0.000125379	4.04112	22	1		GOBP_EMBRYONIC_CAMERA_TYPE_EYE_FORMATION	0.000184159	3.97165	11	1		GOBP_POSITIVE_REGULATION_OF_CELLULAR_COMPONENT_ORGANIZATION	0.000414873	1.63827	1012	6
GOBP_NEGATIVE_REGULATION_OF_MIRNA_METABOLIC_PROCESS	0.000125379	4.04112	22	1		GOBP_NEUTROPHIL_EXTRAVASATION	0.000184159	3.97165	11	1		GOBP_MAMMARY_GLAND_ALVEOLUS_DEVELOPMENT	0.000466517	3.65527	20	1
GOBP_PHYSIOLOGICAL_CARDIAC_MUSCLE_HYPERTROPHY	0.000125379	4.04112	22	1		GOBP_REGULATION_OF_NEUROTRANSMITTER_RECEPTOR_LOCALIZATION_TO_POSTSYNAPTIC_SPECIALIZATION_MEMBRANE	0.000184159	3.97165	11	1		GOBP_POSITIVE_REGULATION_OF_NEUROTRANSMITTER_TRANSPORT	0.000466517	3.65527	20	1
GOBP_POSITIVE_REGULATION_OF_EPITHELIAL_CELL_MIGRATION	0.000137358	2.88827	143	2		GOBP_NORADRENERGIC_NEURON_DIFFERENTIATION	0.000184159	3.97165	11	1		GOBP_SPINAL_CORD_PATTERNING	0.000466517	3.65527	20	1
GOCC_AXONAL_GROWTH_CONE	0.000147725	3.99455	23	1		GOBP_REGULATION_OF_ADIPOSE_TISSUE_DEVELOPMENT	0.000184159	3.97165	11	1		GOBP_REGULATION_OF_B_CELL_RECEPTOR_SIGNALING_PATHWAY	0.000466517	3.65527	20	1
GOBP_REGULATION_OF_MEMBRANE_PROTEIN_ECTODOMAIN_PROTEOLYSIS	0.000147725	3.99455	23	1		GOBP_POSITIVE_REGULATION_OF_T_CELL_DIFFERENTIATION_IN_THYMUS	0.000184159	3.97165	11	1		GOBP_RRNA_METHYLATION	0.000466517	3.65527	20	1
GOBP_IMMUNE_RESPONSE_TO_TUMOR_CELL	0.000172696	3.95004	24	1		GOBP_BRANCHING_MORPHOGENESIS_OF_A_NERVE	0.000184159	3.97165	11	1		GOBP_SYNAPTIC_SIGNALING	0.000468313	1.73814	740	5
GOBP_CELL_DIFFERENTIATION_INVOLVED_IN_METANEPHROS_DEVELOPMENT	0.000172696	3.95004	24	1		GOBP_REGULATION_OF_DENDRITIC_SPINE_MAINTENANCE	0.000184159	3.97165	11	1		GOBP_LYSOSOMAL_LUMEN_ACIDIFICATION	0.000551737	3.60393	21	1
GOBP_CELL_PROJECTION_ORGANIZATION	0.000177403	1.90557	1442	6		GOBP_CARDIAC_MUSCLE_CELL_MYOBLAST_DIFFERENTIATION	0.000184159	3.97165	11	1		GOBP_RENAL_SODIUM_EXCRETION	0.000551737	3.60393	21	1
GOBP_CELL_DEATH_IN_RESPONSE_TO_HYDROGEN_PEROXIDE	0.000200438	3.90743	25	1		GOBP_REGULATION_OF_HEART_MORPHOGENESIS	0.000184159	3.97165	11	1		GOBP_ADAPTATION_OF_SIGNALING_PATHWAY	0.000551737	3.60393	21	1
GOBP_POSITIVE_REGULATION_OF_ACTIVATED_T_CELL_PROLIFERATION	0.000200438	3.90743	25	1		GOBP_LIMB_BUD_FORMATION	0.000184159	3.97165	11	1		GOBP_PROTEIN_CATABOLIC_PROCESS_IN_THE_VACUOLE	0.000551737	3.60393	21	1
GOBP_METANEPHRIC_NEPHRON_MORPHOGENESIS	0.000200438	3.90743	25	1		GOBP_POSITIVE_REGULATION_OF_AXONOGENESIS	0.000211106	2.72968	73	2		GOBP_REGULATION_OF_URINE_VOLUME	0.000551737	3.60393	21	1
GOBP_REGULATION_OF_AMPA_RECEPTOR_ACTIVITY	0.000200438	3.90743	25	1		GOBP_SECRETION	0.000220382	1.55588	904	7		GOBP_REGULATION_OF_RECEPTOR_BINDING	0.000551737	3.60393	21	1
GOCC_SYNAPTIC_MEMBRANE	0.000205705	2.36945	379	3		GOBP_CELLULAR_RESPONSE_TO_FOLLICLE_STIMULATING_HORMONE_STIMULUS	0.000247518	3.87629	12	1		GOBP_STRIATUM_DEVELOPMENT	0.000551737	3.60393	21	1
GOBP_REGULATION_OF_VIRAL_PROCESS	0.000210546	2.80596	155	2		GOBP_REGULATION_OF_SULFUR_METABOLIC_PROCESS	0.000247518	3.87629	12	1		GOBP_MEMORY	0.000581361	2.54771	121	2
GOBP_NEGATIVE_REGULATION_OF_MULTICELLULAR_ORGANISMAL_PROCESS	0.000218962	1.97088	1055	5		GOBP_SPINAL_CORD_ASSOCIATION_NEURON_DIFFERENTIATION	0.000247518	3.87629	12	1		GOBP_NEGATIVE_REGULATION_OF_MIRNA_METABOLIC_PROCESS	0.000646749	3.55509	22	1
GOCC_AMPA_GLUTAMATE_RECEPTOR_COMPLEX	0.000231098	3.86655	26	1		GOBP_NEGATIVE_REGULATION_OF_SYNAPSE_ORGANIZATION	0.000247518	3.87629	12	1		GOBP_REGULATION_OF_EXCRETION	0.000646749	3.55509	22	1
GOBP_REGULATION_OF_ANDROGEN_RECEPTOR_SIGNALING_PATHWAY	0.000231098	3.86655	26	1		GOBP_SECRETORY_GRANULE_LOCALIZATION	0.000247518	3.87629	12	1		GOBP_NEGATIVE_REGULATION_OF_RECEPTOR_SIGNALING_PATHWAY_VIA_JAK_STAT	0.000646749	3.55509	22	1
GOBP_COLLATERAL_SPROUTING	0.000231098	3.86655	26	1		GOBP_CORNEA_DEVELOPMENT_IN_CAMERA_TYPE_EYE	0.000247518	3.87629	12	1		GOBP_TYPE_B_PANCREATIC_CELL_DEVELOPMENT	0.000646749	3.55509	22	1
GOBP_DENDRITIC_CELL_CHEMOTAXIS	0.000231098	3.86655	26	1		GOBP_NEGATIVE_REGULATION_OF_DENDRITIC_SPINE_DEVELOPMENT	0.000247518	3.87629	12	1		GOBP_BRANCHING_INVOLVED_IN_MAMMARY_GLAND_DUCT_MORPHOGENESIS	0.000646749	3.55509	22	1
GOBP_VASCULAR_ENDOTHELIAL_CELL_PROLIFERATION	0.000231098	3.86655	26	1		GOBP_ENDOCARDIUM_DEVELOPMENT	0.000247518	3.87629	12	1		GOBP_POSTSYNAPTIC_DENSITY_ASSEMBLY	0.000646749	3.55509	22	1
GOBP_B_CELL_APOPTOTIC_PROCESS	0.000231098	3.86655	26	1		GOBP_NEGATIVE_REGULATION_OF_SUBSTRATE_ADHESION_DEPENDENT_CELL_SPREADING	0.000247518	3.87629	12	1		GOCC_POSTSYNAPTIC_SPECIALIZATION_MEMBRANE	0.000683573	2.51444	125	2
GOBP_REGULATION_OF_ENDOTHELIAL_CELL_MIGRATION	0.000240487	2.77994	159	2		GOBP_REGULATION_OF_TRANSPORT	0.00025178	1.3583	1672	10		GOCC_SYNAPSE	0.000702764	1.49105	1404	7
GOBP_REGULATION_OF_MONOCYTE_CHEMOTAXIS	0.000264815	3.82728	27	1		GOBP_RESPONSE_TO_MONOSACCHARIDE	0.000259095	2.21696	185	3		GOBP_RHYTHMIC_PROCESS	0.000706266	2.08375	296	3
GOBP_POSTSYNAPTIC_MODULATION_OF_CHEMICAL_SYNAPTIC_TRANSMISSION	0.000264815	3.82728	27	1		GOBP_INSULIN_SECRETION	0.000287471	2.20045	188	3		GOBP_CHEMICAL_SYNAPTIC_TRANSMISSION_POSTSYNAPTIC	0.000739344	2.4982	127	2
GOBP_RECEPTOR_CATABOLIC_PROCESS	0.000264815	3.82728	27	1		GOBP_REGULATION_OF_SYNAPTIC_TRANSMISSION_GLUTAMATERGIC	0.000299542	2.66136	78	2		GOBP_REGULATION_OF_LONG_TERM_NEURONAL_SYNAPTIC_PLASTICITY	0.000751999	3.50851	23	1
GOBP_NEGATIVE_REGULATION_OF_INFLAMMATORY_RESPONSE_TO_ANTIGENIC_STIMULUS	0.000264815	3.82728	27	1		GOBP_REGULATION_OF_PEPTIDE_TRANSPORT	0.000307706	2.18959	190	3		GOBP_UTERUS_DEVELOPMENT	0.000751999	3.50851	23	1
GOBP_NEGATIVE_REGULATION_OF_ALPHA_BETA_T_CELL_DIFFERENTIATION	0.000264815	3.82728	27	1		GOBP_NEURON_REMODELING	0.000324775	3.78923	13	1		GOBP_PHASIC_SMOOTH_MUSCLE_CONTRACTION	0.000751999	3.50851	23	1
GOBP_TUMOR_NECROSIS_FACTOR_SUPERFAMILY_CYTOKINE_PRODUCTION	0.000282275	2.74833	164	2		GOBP_DENDRITIC_TRANSPORT	0.000324775	3.78923	13	1		GOBP_CIRCADIAN_SLEEP_WAKE_CYCLE	0.000751999	3.50851	23	1
GOBP_LUNG_CELL_DIFFERENTIATION	0.000301729	3.78949	28	1		GOBP_RESPONSE_TO_L_GLUTAMATE	0.000324775	3.78923	13	1		GOBP_CAMP_METABOLIC_PROCESS	0.000751999	3.50851	23	1
GOBP_TOLERANCE_INDUCTION	0.000301729	3.78949	28	1		GOBP_REGULATION_OF_NATURAL_KILLER_CELL_DIFFERENTIATION	0.000324775	3.78923	13	1		GOBP_POSITIVE_REGULATION_OF_LONG_TERM_SYNAPTIC_POTENTIATION	0.000867914	3.46401	24	1
GOBP_ADRENAL_GLAND_DEVELOPMENT	0.000301729	3.78949	28	1		GOBP_RESPONSE_TO_FORSKOLIN	0.000324775	3.78923	13	1		GOBP_NEGATIVE_REGULATION_OF_MRNA_PROCESSING	0.000867914	3.46401	24	1
GOBP_VIRAL_PROCESS	0.000311256	2.3012	405	3		GOBP_OLFACTORY_BULB_INTERNEURON_DIFFERENTIATION	0.000324775	3.78923	13	1		GOBP_NEGATIVE_REGULATION_OF_RECEPTOR_SIGNALING_PATHWAY_VIA_STAT	0.000994894	3.4214	25	1
GOBP_ALPHA_BETA_T_CELL_ACTIVATION	0.000329265	2.71766	169	2		GOBP_PRE_MIRNA_PROCESSING	0.000324775	3.78923	13	1		GOBP_ADENYLATE_CYCLASE_ACTIVATING_ADRENERGIC_RECEPTOR_SIGNALING_PATHWAY	0.000994894	3.4214	25	1
GOBP_MYELOID_DENDRITIC_CELL_ACTIVATION	0.000341975	3.75307	29	1		GOBP_OUTFLOW_TRACT_MORPHOGENESIS	0.000341786	2.63528	80	2		GOBP_POSITIVE_REGULATION_OF_MRNA_SPLICING_VIA_SPLICEOSOME	0.000994894	3.4214	25	1
GOBP_NEGATIVE_REGULATION_OF_MUSCLE_HYPERTROPHY	0.000341975	3.75307	29	1		GOCC_POSTSYNAPTIC_SPECIALIZATION	0.000385592	1.88927	348	4		GOBP_POSITIVE_REGULATION_OF_G_PROTEIN_COUPLED_RECEPTOR_SIGNALING_PATHWAY	0.000994894	3.4214	25	1
GOBP_CELLULAR_COMPONENT_MORPHOGENESIS	0.000356429	2.04589	736	4		GOBP_NEGATIVE_REGULATION_OF_NUCLEOBASE_CONTAINING_COMPOUND_METABOLIC_PROCESS	0.000391405	1.36212	1463	9		GOBP_POSITIVE_REGULATION_OF_OLIGODENDROCYTE_DIFFERENTIATION	0.000994894	3.4214	25	1
GOBP_REGULATION_OF_RESPONSE_TO_REACTIVE_OXYGEN_SPECIES	0.000385685	3.71793	30	1		GOBP_CELLULAR_COMPONENT_MORPHOGENESIS	0.000401634	1.58407	736	6		GOBP_DENDRITE_MORPHOGENESIS	0.00099606	2.43575	135	2
GOBP_CENTRAL_NERVOUS_SYSTEM_NEURON_DIFFERENTIATION	0.000393063	2.68205	175	2		GOBP_POSITIVE_REGULATION_OF_RUFFLE_ASSEMBLY	0.000417286	3.70913	14	1		GOBP_ENDOCRINE_SYSTEM_DEVELOPMENT	0.00099606	2.43575	135	2
GOBP_REGULATION_OF_MESENCHYMAL_CELL_PROLIFERATION	0.000432986	3.68397	31	1		GOCC_AXOLEMMA	0.000417286	3.70913	14	1		GOBP_SYNAPTIC_TRANSMISSION_DOPAMINERGIC	0.00113332	3.38052	26	1
GOBP_NEGATIVE_REGULATION_OF_ORGAN_GROWTH	0.000432986	3.68397	31	1		GOBP_DENDRITE_SELF_AVOIDANCE	0.000417286	3.70913	14	1		GOBP_GAMMA_AMINOBUTYRIC_ACID_SIGNALING_PATHWAY	0.00113332	3.38052	26	1
GOBP_VIRAL_PROTEIN_PROCESSING	0.000432986	3.68397	31	1		GOBP_POSITIVE_REGULATION_OF_GRANULOCYTE_MACROPHAGE_COLONY_STIMULATING_FACTOR_PRODUCTION	0.000417286	3.70913	14	1		GOBP_MAMMARY_GLAND_EPITHELIAL_CELL_PROLIFERATION	0.00113332	3.38052	26	1
GOBP_NEGATIVE_REGULATION_OF_CELL_PROJECTION_ORGANIZATION	0.000465586	2.64764	181	2		GOBP_EYELID_DEVELOPMENT_IN_CAMERA_TYPE_EYE	0.000417286	3.70913	14	1		GOBP_STARTLE_RESPONSE	0.00113332	3.38052	26	1
GOBP_NEGATIVE_REGULATION_OF_CELL_GROWTH	0.000465586	2.64764	181	2		GOCC_ASYMMETRIC_GLUTAMATERGIC_EXCITATORY_SYNAPSE	0.000417286	3.70913	14	1		GOBP_NEGATIVE_REGULATION_OF_RNA_SPLICING	0.00128356	3.34125	27	1
GOBP_METANEPHROS_MORPHOGENESIS	0.000484004	3.65113	32	1		GOBP_CARDIAC_CHAMBER_FORMATION	0.000417286	3.70913	14	1		GOBP_CEREBRAL_CORTEX_NEURON_DIFFERENTIATION	0.00128356	3.34125	27	1
GOBP_MISMATCH_REPAIR	0.000484004	3.65113	32	1		GOBP_NEGATIVE_REGULATION_OF_POST_TRANSCRIPTIONAL_GENE_SILENCING	0.000417286	3.70913	14	1		GOBP_SUBPALLIUM_DEVELOPMENT	0.00128356	3.34125	27	1
GOBP_EMBRYONIC_DIGESTIVE_TRACT_DEVELOPMENT	0.000484004	3.65113	32	1		GOBP_BEHAVIORAL_RESPONSE_TO_COCAINE	0.000417286	3.70913	14	1		GOBP_POSITIVE_REGULATION_OF_RECEPTOR_INTERNALIZATION	0.00128356	3.34125	27	1
GOBP_NEGATIVE_REGULATION_OF_CD4_POSITIVE_ALPHA_BETA_T_CELL_ACTIVATION	0.000538859	3.61933	33	1		GOBP_VENTRICULAR_TRABECULA_MYOCARDIUM_MORPHOGENESIS	0.000417286	3.70913	14	1		GOBP_NEGATIVE_REGULATION_OF_AMINE_TRANSPORT	0.00128356	3.34125	27	1
GOBP_DENDRITIC_CELL_MIGRATION	0.000538859	3.61933	33	1		GOBP_G_PROTEIN_COUPLED_GLUTAMATE_RECEPTOR_SIGNALING_PATHWAY	0.000417286	3.70913	14	1		GOBP_REGULATION_OF_POSTSYNAPTIC_MEMBRANE_POTENTIAL	0.00131181	2.37692	143	2
GOBP_NEGATIVE_REGULATION_OF_INTRACELLULAR_STEROID_HORMONE_RECEPTOR_SIGNALING_PATHWAY	0.000597668	3.5885	34	1		GOBP_REGULATION_OF_PRODUCTION_OF_SMALL_RNA_INVOLVED_IN_GENE_SILENCING_BY_RNA	0.000417286	3.70913	14	1		GOBP_POSITIVE_REGULATION_OF_NEURON_PROJECTION_DEVELOPMENT	0.00140078	2.36273	145	2
GOBP_SALIVARY_GLAND_DEVELOPMENT	0.000597668	3.5885	34	1		GOBP_SYNAPTIC_SIGNALING	0.000421284	1.57839	740	6		GOBP_PROSTATE_GLAND_MORPHOGENESIS	0.00144593	3.30346	28	1
GOBP_NEGATIVE_REGULATION_OF_STRIATED_MUSCLE_CELL_DIFFERENTIATION	0.000597668	3.5885	34	1		GOBP_POSITIVE_REGULATION_OF_PROTEIN_BINDING	0.000439491	2.58506	84	2		GOBP_RESPONSE_TO_AUDITORY_STIMULUS	0.00144593	3.30346	28	1
GOCC_CHROMATIN	0.000605613	1.82813	1206	5		GOBP_NEURON_PROJECTION_ORGANIZATION	0.000466866	2.57289	85	2		GOBP_AXIS_ELONGATION	0.00144593	3.30346	28	1
GOBP_NEGATIVE_REGULATION_OF_BLOOD_VESSEL_ENDOTHELIAL_CELL_MIGRATION	0.000660544	3.5586	35	1		GOBP_REGULATION_OF_NEUROGENESIS	0.000522785	1.84579	363	4		GOBP_REGULATION_OF_LYSOSOMAL_LUMEN_PH	0.00144593	3.30346	28	1
GOBP_DEVELOPMENTAL_INDUCTION	0.000660544	3.5586	35	1		GOBP_DENDRITIC_SPINE_DEVELOPMENT	0.000525393	2.54897	87	2		GOBP_POSTSYNAPTIC_SPECIALIZATION_ASSEMBLY	0.00144593	3.30346	28	1
GOBP_MONOCYTE_DIFFERENTIATION	0.000660544	3.5586	35	1		GOCC_DENDRITIC_SPINE_MEMBRANE	0.000526344	3.63497	15	1		GOBP_REGULATION_OF_NEURON_PROJECTION_REGENERATION	0.00144593	3.30346	28	1
GOBP_POSITIVE_REGULATION_OF_CYTOKINE_PRODUCTION	0.000670258	2.17003	460	3		GOBP_POSITIVE_REGULATION_OF_SYNAPTIC_TRANSMISSION_GABAERGIC	0.000526344	3.63497	15	1		GOBP_RESPONSE_TO_MORPHINE	0.00144593	3.30346	28	1
GOBP_LYMPHOCYTE_ACTIVATION_INVOLVED_IN_IMMUNE_RESPONSE	0.00077927	2.54067	201	2		GOBP_SYNAPTIC_VESICLE_CLUSTERING	0.000526344	3.63497	15	1		GOBP_LEARNING	0.00149399	2.34873	147	2
GOCC_CHROMOSOME	0.000784977	1.70638	1730	6		GOBP_POSITIVE_REGULATION_OF_NEUROTRANSMITTER_SECRETION	0.000526344	3.63497	15	1		GOBP_REGULATION_OF_TOLL_LIKE_RECEPTOR_SIGNALING_PATHWAY	0.00162077	3.26704	29	1
GOBP_NEGATIVE_REGULATION_OF_LYMPHOCYTE_APOPTOTIC_PROCESS	0.000798934	3.50134	37	1		GOCC_NEURON_TO_NEURON_SYNAPSE	0.000543687	1.84012	365	4		GOBP_TYPE_B_PANCREATIC_CELL_DIFFERENTIATION	0.00162077	3.26704	29	1
GOBP_OLFACTORY_LOBE_DEVELOPMENT	0.000798934	3.50134	37	1		GOBP_POSITIVE_REGULATION_OF_NEURON_DIFFERENTIATION	0.000556614	2.53722	88	2		GOBP_SLEEP	0.00162077	3.26704	29	1
GOCC_CELL_SURFACE	0.000829865	1.9149	834	4		GOBP_STEM_CELL_DEVELOPMENT	0.000556614	2.53722	88	2		GOBP_RENAL_TUBULAR_SECRETION	0.00162077	3.26704	29	1
GOBP_AMYLOID_FIBRIL_FORMATION	0.000874655	3.47388	38	1		GOBP_RESPONSE_TO_CARBOHYDRATE	0.000612283	2.07721	212	3		GOBP_ANDROGEN_METABOLIC_PROCESS	0.00162077	3.26704	29	1
GOBP_ENDOLYSOSOMAL_TOLL_LIKE_RECEPTOR_SIGNALING_PATHWAY	0.000874655	3.47388	38	1		GOBP_POSITIVE_REGULATION_OF_CELLULAR_COMPONENT_ORGANIZATION	0.00064604	1.43624	1012	7		GOBP_POSITIVE_REGULATION_OF_NEUROBLAST_PROLIFERATION	0.00162077	3.26704	29	1
GOCC_TRANS_GOLGI_NETWORK_TRANSPORT_VESICLE	0.000874655	3.47388	38	1		GOBP_NEUROTRANSMITTER_GATED_ION_CHANNEL_CLUSTERING	0.000653175	3.56593	16	1		GOBP_RRNA_MODIFICATION	0.00162077	3.26704	29	1
GOBP_ENDOTHELIAL_CELL_MIGRATION	0.000939874	2.50083	209	2		GOBP_POSITIVE_REGULATION_OF_CIRCADIAN_RHYTHM	0.000653175	3.56593	16	1		GOBP_POSITIVE_REGULATION_OF_FILOPODIUM_ASSEMBLY	0.00162077	3.26704	29	1
GOBP_RESPONSE_TO_TUMOR_CELL	0.00095486	3.44716	39	1		GOBP_NEGATIVE_REGULATION_OF_GLIAL_CELL_PROLIFERATION	0.000653175	3.56593	16	1		GOCC_CHROMATIN	0.00175763	1.45117	1206	6
GOBP_SIGNALING_RECEPTOR_LIGAND_PRECURSOR_PROCESSING	0.00095486	3.44716	39	1		GOBP_REGULATION_OF_CELL_DEVELOPMENT	0.000702427	1.51644	785	6		GOBP_SPINAL_CORD_MOTOR_NEURON_DIFFERENTIATION	0.00180836	3.23189	30	1
GOBP_COLLAGEN_CATABOLIC_PROCESS	0.00095486	3.44716	39	1		GOBP_CENTRAL_NERVOUS_SYSTEM_DEVELOPMENT	0.000726449	1.42267	1025	7		GOBP_ADRENERGIC_RECEPTOR_SIGNALING_PATHWAY	0.00180836	3.23189	30	1
GOBP_NEGATIVE_REGULATION_OF_DEVELOPMENTAL_PROCESS	0.000984121	1.88754	856	4		GOBP_REGULATION_OF_POSTSYNAPSE_ORGANIZATION	0.000733681	2.48045	93	2		GOBP_MAMMARY_GLAND_DUCT_MORPHOGENESIS	0.00180836	3.23189	30	1
GOBP_BONE_CELL_DEVELOPMENT	0.00103964	3.42114	40	1		GOBP_CARBOHYDRATE_HOMEOSTASIS	0.000788811	2.03457	221	3		GOBP_PROTEIN_LOCALIZATION_TO_CHROMATIN	0.00180836	3.23189	30	1
GOBP_NEGATIVE_REGULATION_OF_TYPE_II_INTERFERON_PRODUCTION	0.00103964	3.42114	40	1		GOBP_PRIMARY_MIRNA_PROCESSING	0.000798934	3.50134	17	1		GOBP_MRNA_SPLICE_SITE_SELECTION	0.00180836	3.23189	30	1
GOBP_POSITIVE_REGULATION_OF_INTERLEUKIN_10_PRODUCTION	0.00103964	3.42114	40	1		GOBP_REGULATION_OF_MONOATOMIC_ANION_TRANSPORT	0.000798934	3.50134	17	1		GOBP_RESPONSE_TO_IRON_ION	0.00200899	3.19794	31	1
GOBP_DEVELOPMENTAL_CELL_GROWTH	0.00112308	2.46249	217	2		GOBP_GRANULOCYTE_MACROPHAGE_COLONY_STIMULATING_FACTOR_PRODUCTION	0.000798934	3.50134	17	1		GOBP_LONG_TERM_SYNAPTIC_DEPRESSION	0.00200899	3.19794	31	1
GOCC_DENDRITE_MEMBRANE	0.00112909	3.39577	41	1		GOBP_CARDIOBLAST_DIFFERENTIATION	0.000798934	3.50134	17	1		GOBP_POSITIVE_REGULATION_OF_MULTICELLULAR_ORGANISM_GROWTH	0.00200899	3.19794	31	1
GOBP_METANEPHRIC_NEPHRON_DEVELOPMENT	0.00112909	3.39577	41	1		GOBP_EMBRYONIC_DIGESTIVE_TRACT_MORPHOGENESIS	0.000798934	3.50134	17	1		GOBP_POSITIVE_REGULATION_OF_CYTOSOLIC_CALCIUM_ION_CONCENTRATION_INVOLVED_IN_PHOSPHOLIPASE_C_ACTIVATING_G_PROTEIN_COUPLED_SIGNALING_PATHWAY	0.00200899	3.19794	31	1
GOBP_REGULATION_OF_INFLAMMATORY_RESPONSE_TO_ANTIGENIC_STIMULUS	0.00112909	3.39577	41	1		GOBP_RESPONSE_TO_FOLLICLE_STIMULATING_HORMONE	0.000798934	3.50134	17	1		GOBP_ADAPTIVE_THERMOGENESIS	0.00208702	2.27503	158	2
GOBP_RESPONSE_TO_TESTOSTERONE	0.00112909	3.39577	41	1		GOBP_NEURAL_CREST_CELL_DIFFERENTIATION	0.000814944	2.4586	95	2		GOBP_POSITIVE_REGULATION_OF_DEVELOPMENTAL_PROCESS	0.00208878	1.42741	1233	6
GOBP_TRANSFORMING_GROWTH_FACTOR_BETA_PRODUCTION	0.00112909	3.39577	41	1		GOBP_TAXIS	0.000887229	1.60459	587	5		GOCC_PLASMA_MEMBRANE_REGION	0.00208878	1.42741	1233	6
GOBP_REGULATION_OF_EPITHELIAL_CELL_MIGRATION	0.00114765	2.45779	218	2		GOBP_SUBSTRATE_ADHESION_DEPENDENT_CELL_SPREADING	0.000902595	2.43722	97	2		GOBP_EXCITATORY_SYNAPSE_ASSEMBLY	0.0022229	3.1651	32	1
GOBP_PITUITARY_GLAND_DEVELOPMENT	0.0012233	3.37102	42	1		GOBP_REGULATION_OF_BMP_SIGNALING_PATHWAY	0.000948904	2.4267	98	2		GOBP_RESPONSE_TO_AMPHETAMINE	0.0022229	3.1651	32	1
GOBP_POSITIVE_REGULATION_OF_INTERLEUKIN_12_PRODUCTION	0.00132235	3.34687	43	1		GOCC_POSTSYNAPTIC_DENSITY_MEMBRANE	0.000948904	2.4267	98	2		GOBP_ARACHIDONIC_ACID_SECRETION	0.0022229	3.1651	32	1
GOBP_SEMAPHORIN_PLEXIN_SIGNALING_PATHWAY	0.00132235	3.34687	43	1		GOCC_GLUTAMATERGIC_SYNAPSE	0.000961371	1.75609	396	4		GOBP_NEGATIVE_REGULATION_OF_ANTIGEN_RECEPTOR_MEDIATED_SIGNALING_PATHWAY	0.0022229	3.1651	32	1
GOBP_LUNG_EPITHELIUM_DEVELOPMENT	0.00132235	3.34687	43	1		GOCC_ASTROCYTE_PROJECTION	0.000964701	3.44066	18	1		GOBP_REGULATION_OF_NEUROGENESIS	0.00229482	1.87426	363	3
GOBP_MESENCHYMAL_CELL_PROLIFERATION	0.00132235	3.34687	43	1		GOCC_FILOPODIUM_TIP	0.000964701	3.44066	18	1		GOCC_PRESYNAPTIC_MEMBRANE	0.00233864	2.2495	162	2
GOBP_MYELOID_LEUKOCYTE_ACTIVATION	0.00138642	2.4165	227	2		GOBP_REGULATION_OF_SYNAPTIC_VESICLE_ENDOCYTOSIS	0.000964701	3.44066	18	1		GOBP_NEURON_FATE_SPECIFICATION	0.00245035	3.1333	33	1
GOBP_DEVELOPMENTAL_GROWTH_INVOLVED_IN_MORPHOGENESIS	0.00141497	2.41201	228	2		GOBP_REGULATION_OF_TRANSLATIONAL_ELONGATION	0.000964701	3.44066	18	1		GOBP_VACUOLAR_ACIDIFICATION	0.00245035	3.1333	33	1
GOBP_NEGATIVE_REGULATION_OF_ALPHA_BETA_T_CELL_ACTIVATION	0.00142632	3.32329	44	1		GOBP_HEART_FIELD_SPECIFICATION	0.000964701	3.44066	18	1		GOBP_INTERSTRAND_CROSS_LINK_REPAIR	0.00245035	3.1333	33	1
GOBP_BLASTOCYST_FORMATION	0.00142632	3.32329	44	1		GOBP_MODIFICATION_OF_POSTSYNAPTIC_STRUCTURE	0.000964701	3.44066	18	1		GOBP_REGULATION_OF_PRESYNAPSE_ORGANIZATION	0.00245035	3.1333	33	1
GOBP_POSITIVE_REGULATION_OF_PATTERN_RECOGNITION_RECEPTOR_SIGNALING_PATHWAY	0.00142632	3.32329	44	1		GOBP_ERBB2_SIGNALING_PATHWAY	0.000964701	3.44066	18	1		GOBP_GLANDULAR_EPITHELIAL_CELL_DEVELOPMENT	0.00245035	3.1333	33	1
GOBP_ANDROGEN_RECEPTOR_SIGNALING_PATHWAY	0.00142632	3.32329	44	1		GOBP_CELL_MORPHOGENESIS_INVOLVED_IN_DIFFERENTIATION	0.00110302	1.57488	604	5		GOBP_REGULATION_OF_RENAL_SYSTEM_PROCESS	0.00245035	3.1333	33	1
GOCC_TRANS_GOLGI_NETWORK	0.00144393	2.40754	229	2		GOBP_REGULATION_OF_COLLATERAL_SPROUTING	0.00115148	3.38345	19	1		GOBP_NOTCH_SIGNALING_PATHWAY	0.00261076	2.2246	166	2
GOBP_MEMBRANE_PROTEIN_ECTODOMAIN_PROTEOLYSIS	0.00153529	3.30025	45	1		GOBP_PULMONARY_VALVE_MORPHOGENESIS	0.00115148	3.38345	19	1		GOBP_NEUROTRANSMITTER_REUPTAKE	0.00269154	3.10247	34	1
GOBP_APOPTOTIC_CELL_CLEARANCE	0.00153529	3.30025	45	1		GOCC_INHIBITORY_SYNAPSE	0.00115148	3.38345	19	1		GOBP_ENTEROENDOCRINE_CELL_DIFFERENTIATION	0.00269154	3.10247	34	1
GOBP_T_HELPER_1_TYPE_IMMUNE_RESPONSE	0.00164932	3.27772	46	1		GOBP_NEGATIVE_REGULATION_OF_TRANSCRIPTION_REGULATORY_REGION_DNA_BINDING	0.00115148	3.38345	19	1		GOBP_NEUROEPITHELIAL_CELL_DIFFERENTIATION	0.00269154	3.10247	34	1
GOBP_DENDRITIC_CELL_DIFFERENTIATION	0.00164932	3.27772	46	1		GOBP_LENS_MORPHOGENESIS_IN_CAMERA_TYPE_EYE	0.00115148	3.38345	19	1		GOBP_POSITIVE_REGULATION_OF_MRNA_PROCESSING	0.00269154	3.10247	34	1
GOBP_ACTIVATED_T_CELL_PROLIFERATION	0.00164932	3.27772	46	1		GOBP_POSITIVE_REGULATION_OF_CELL_JUNCTION_ASSEMBLY	0.00115152	2.38566	102	2		GOBP_WALKING_BEHAVIOR	0.00269154	3.10247	34	1
GOCC_NEUROTRANSMITTER_RECEPTOR_COMPLEX	0.00164932	3.27772	46	1		GOBP_EXPORT_FROM_CELL	0.0011897	1.45024	836	6		GOBP_PRESYNAPTIC_MODULATION_OF_CHEMICAL_SYNAPTIC_TRANSMISSION	0.00269154	3.10247	34	1
GOBP_EXOCRINE_SYSTEM_DEVELOPMENT	0.00164932	3.27772	46	1		GOBP_CARDIAC_SEPTUM_DEVELOPMENT	0.0012067	2.37566	103	2		GOBP_REGULATION_OF_CELL_PROJECTION_ORGANIZATION	0.00290838	1.61734	642	4
GOBP_NEGATIVE_REGULATION_OF_GROWTH	0.00169095	2.37248	237	2		GOBP_MESENCHYMAL_CELL_DIFFERENTIATION	0.00125637	1.95428	239	3		GOBP_POSITIVE_REGULATION_OF_BMP_SIGNALING_PATHWAY	0.00294668	3.07257	35	1
GOBP_NEGATIVE_REGULATION_OF_TRANSCRIPTION_BY_RNA_POLYMERASE_II	0.00169493	1.79793	932	4		GOBP_DENDRITIC_SPINE_MAINTENANCE	0.00136021	3.32933	20	1		GOBP_POSITIVE_REGULATION_OF_CYTOSOLIC_CALCIUM_ION_CONCENTRATION	0.0031387	2.18243	173	2
GOBP_NEGATIVE_REGULATION_OF_T_CELL_DIFFERENTIATION	0.0017685	3.25569	47	1		GOBP_CALCIUM_MEDIATED_SIGNALING_USING_INTRACELLULAR_CALCIUM_SOURCE	0.00136021	3.32933	20	1		GOCC_NEURON_SPINE	0.00321969	2.17655	174	2
GOBP_EPITHELIAL_CELL_DIFFERENTIATION_INVOLVED_IN_KIDNEY_DEVELOPMENT	0.0017685	3.25569	47	1		GOBP_POSITIVE_REGULATION_OF_NEUROTRANSMITTER_TRANSPORT	0.00136021	3.32933	20	1		GOBP_CENTRAL_NERVOUS_SYSTEM_NEURON_DIFFERENTIATION	0.00330211	2.1707	175	2
GOBP_REGULATION_OF_VIRAL_INDUCED_CYTOPLASMIC_PATTERN_RECOGNITION_RECEPTOR_SIGNALING_PATHWAY	0.00189289	3.23413	48	1		GOBP_DORSAL_SPINAL_CORD_DEVELOPMENT	0.00136021	3.32933	20	1		GOBP_PROTEIN_DNA_COMPLEX_SUBUNIT_ORGANIZATION	0.00338597	2.16488	176	2
GOBP_NEUROMUSCULAR_PROCESS_CONTROLLING_BALANCE	0.00189289	3.23413	48	1		GOBP_CELLULAR_RESPONSE_TO_GONADOTROPIN_STIMULUS	0.00136021	3.32933	20	1		GOBP_DOPAMINE_SECRETION	0.00349954	3.0153	37	1
GOBP_POSITIVE_REGULATION_OF_BLOOD_VESSEL_ENDOTHELIAL_CELL_MIGRATION	0.00215755	3.19235	50	1		GOCC_SYNAPTIC_CLEFT	0.00136021	3.32933	20	1		GOBP_REGULATION_OF_CELL_MORPHOGENESIS_INVOLVED_IN_DIFFERENTIATION	0.00349954	3.0153	37	1
GOBP_PRESYNAPSE_ORGANIZATION	0.00229793	3.1721	51	1		GOBP_BEHAVIOR	0.00142527	1.53929	625	5		GOBP_LONG_TERM_MEMORY	0.00349954	3.0153	37	1
GOBP_LUNG_MORPHOGENESIS	0.00244377	3.15224	52	1		GOBP_NEGATIVE_REGULATION_OF_DEVELOPMENTAL_PROCESS	0.00144305	1.42533	856	6		GOBP_DOPAMINE_RECEPTOR_SIGNALING_PATHWAY	0.00379758	2.98785	38	1
GOBP_POSITIVE_REGULATION_OF_DNA_BINDING	0.00275197	3.11367	54	1		GOBP_MYOBLAST_DIFFERENTIATION	0.00144657	2.33661	107	2		GOBP_EXCRETION	0.00379758	2.98785	38	1
GOBP_REGULATION_OF_CD4_POSITIVE_ALPHA_BETA_T_CELL_DIFFERENTIATION	0.00275197	3.11367	54	1		GOCC_POSTSYNAPSE	0.00158436	1.52439	634	5		GOBP_MATURE_B_CELL_DIFFERENTIATION	0.00379758	2.98785	38	1
GOBP_NEGATIVE_REGULATION_OF_LEUKOCYTE_APOPTOTIC_PROCESS	0.00275197	3.11367	54	1		GOBP_REGULATION_OF_PROTEIN_LOCALIZATION_TO_SYNAPSE	0.00159175	3.27798	21	1		GOBP_POSITIVE_REGULATION_OF_RNA_SPLICING	0.00379758	2.98785	38	1
GOBP_REGULATION_OF_MUSCLE_HYPERTROPHY	0.00291445	3.09493	55	1		GOBP_REGULATION_OF_RECEPTOR_BINDING	0.00159175	3.27798	21	1		GOBP_CYCLIC_NUCLEOTIDE_METABOLIC_PROCESS	0.00379758	2.98785	38	1
GOBP_EMBRYONIC_DIGIT_MORPHOGENESIS	0.00291445	3.09493	55	1		GOBP_REGULATION_OF_CELL_MATURATION	0.00159175	3.27798	21	1		GOBP_NEGATIVE_REGULATION_OF_PROTEIN_KINASE_B_SIGNALING	0.00379758	2.98785	38	1
GOBP_REGULATION_OF_ALTERNATIVE_MRNA_SPLICING_VIA_SPLICEOSOME	0.00291445	3.09493	55	1		GOBP_ADAPTATION_OF_SIGNALING_PATHWAY	0.00159175	3.27798	21	1		GOBP_RESPONSE_TO_PROGESTERONE	0.00411022	2.96113	39	1
GOCC_POSTSYNAPTIC_MEMBRANE	0.00293103	2.24693	268	2		GOBP_REGULATION_OF_RECEPTOR_LOCALIZATION_TO_SYNAPSE	0.00159175	3.27798	21	1		GOBP_POSTSYNAPSE_ASSEMBLY	0.00411022	2.96113	39	1
GOBP_NEGATIVE_REGULATION_OF_CYTOKINE_PRODUCTION	0.00293103	2.24693	268	2		GOBP_AXONAL_FASCICULATION	0.00159175	3.27798	21	1		GOBP_CELLULAR_RESPONSE_TO_ESTRADIOL_STIMULUS	0.00411022	2.96113	39	1
GOBP_NEGATIVE_REGULATION_OF_CELL_DEVELOPMENT	0.00297917	2.24312	269	2		GOBP_PEPTIDE_TRANSPORT	0.00163039	1.90814	250	3		GOBP_DOPAMINE_METABOLIC_PROCESS	0.00411022	2.96113	39	1
GOBP_RNA_POLYMERASE_II_PREINITIATION_COMPLEX_ASSEMBLY	0.00308256	3.07653	56	1		GOBP_HEART_MORPHOGENESIS	0.00163039	1.90814	250	3		GOCC_HIPPOCAMPAL_MOSSY_FIBER_TO_CA3_SYNAPSE	0.00411022	2.96113	39	1
GOBP_REGULATION_OF_NEURONAL_SYNAPTIC_PLASTICITY	0.00308256	3.07653	56	1		GOBP_REGULATION_OF_PROTEIN_SECRETION	0.00170649	1.89997	252	3		GOBP_POSITIVE_REGULATION_OF_AMINE_TRANSPORT	0.00443759	2.9351	40	1
GOBP_DEVELOPMENTAL_GROWTH	0.00313829	1.88324	607	3		GOBP_SYMPATHETIC_NERVOUS_SYSTEM_DEVELOPMENT	0.00184689	3.22914	22	1		GOBP_REGULATION_OF_SYNAPTIC_PLASTICITY	0.00461259	2.09214	189	2
GOBP_CELL_DIFFERENTIATION_INVOLVED_IN_KIDNEY_DEVELOPMENT	0.00325634	3.05846	57	1		GOBP_REGULATION_OF_NMDA_RECEPTOR_ACTIVITY	0.00184689	3.22914	22	1		GOBP_POSITIVE_REGULATION_OF_CELL_DEVELOPMENT	0.00488597	1.72915	418	3
GOBP_NEGATIVE_REGULATION_OF_LYMPHOCYTE_DIFFERENTIATION	0.00325634	3.05846	57	1		GOBP_CELL_MORPHOGENESIS	0.00209801	1.37598	897	6		GOBP_PITUITARY_GLAND_DEVELOPMENT	0.00513694	2.88499	42	1
GOBP_MEMBRANE_PROTEIN_PROTEOLYSIS	0.00325634	3.05846	57	1		GOBP_CIRCADIAN_SLEEP_WAKE_CYCLE	0.00212635	3.18257	23	1		GOBP_POSITIVE_REGULATION_OF_GLIAL_CELL_DIFFERENTIATION	0.00513694	2.88499	42	1
GOBP_DOUBLE_STRAND_BREAK_REPAIR_VIA_NONHOMOLOGOUS_END_JOINING	0.00325634	3.05846	57	1		GOBP_REGULATION_OF_LONG_TERM_NEURONAL_SYNAPTIC_PLASTICITY	0.00212635	3.18257	23	1		GOBP_REGULATION_OF_PHOSPHOLIPASE_C_ACTIVITY	0.00513694	2.88499	42	1
GOCC_AXON	0.0033044	1.87303	613	3		GOBP_PULMONARY_VALVE_DEVELOPMENT	0.00212635	3.18257	23	1		GOBP_NEGATIVE_REGULATION_OF_PEPTIDE_SECRETION	0.00513694	2.88499	42	1
GOBP_BIOLOGICAL_PROCESS_INVOLVED_IN_INTERSPECIES_INTERACTION_BETWEEN_ORGANISMS	0.00334088	1.56396	1540	5		GOCC_DISTAL_AXON	0.0023649	1.84068	267	3		GOBP_REGULATION_OF_NEUROBLAST_PROLIFERATION	0.00513694	2.88499	42	1
GOBP_REGULATION_OF_HEART_GROWTH	0.00343585	3.0407	58	1		GOCC_POSTSYNAPTIC_MEMBRANE	0.00241463	1.83684	268	3		GOBP_REGULATION_OF_NEURON_MIGRATION	0.00513694	2.88499	42	1
GOCC_NEURON_PROJECTION_MEMBRANE	0.00343585	3.0407	58	1		GOBP_POSITIVE_REGULATION_OF_GLYCOPROTEIN_METABOLIC_PROCESS	0.00243078	3.13806	24	1		GOBP_CELL_JUNCTION_ASSEMBLY	0.00538835	1.70963	426	3
GOBP_EXTRACELLULAR_MATRIX_DISASSEMBLY	0.00343585	3.0407	58	1		GOBP_POSITIVE_REGULATION_OF_LONG_TERM_SYNAPTIC_POTENTIATION	0.00243078	3.13806	24	1		GOBP_REGULATION_OF_NEURON_PROJECTION_DEVELOPMENT	0.00545364	1.70721	427	3
GOBP_REGULATION_OF_LYMPHOCYTE_APOPTOTIC_PROCESS	0.00343585	3.0407	58	1		GOBP_REGULATION_OF_DENDRITE_EXTENSION	0.00243078	3.13806	24	1		GOBP_LOCOMOTORY_BEHAVIOR	0.00550024	2.04983	197	2
GOBP_NEGATIVE_REGULATION_OF_MUSCLE_CELL_DIFFERENTIATION	0.00343585	3.0407	58	1		GOBP_RETINA_LAYER_FORMATION	0.00243078	3.13806	24	1		GOBP_REGULATION_OF_OLIGODENDROCYTE_DIFFERENTIATION	0.00550911	2.86084	43	1
GOBP_POSITIVE_CHEMOTAXIS	0.00362111	3.02326	59	1		GOBP_ORGAN_INDUCTION	0.00243078	3.13806	24	1		GOBP_CIRCADIAN_RHYTHM	0.0058606	2.0344	200	2
GOBP_INTERLEUKIN_10_PRODUCTION	0.00362111	3.02326	59	1		GOBP_AXON_DEVELOPMENT	0.00258904	1.60143	460	4		GOBP_CELL_FATE_DETERMINATION	0.00589637	2.83726	44	1
GOBP_CRANIAL_NERVE_DEVELOPMENT	0.00362111	3.02326	59	1		GOBP_REGULATION_OF_CELLULAR_COMPONENT_BIOGENESIS	0.00264542	1.34464	924	6		GOBP_POSTSYNAPTIC_SPECIALIZATION_ORGANIZATION	0.00589637	2.83726	44	1
GOBP_NEGATIVE_REGULATION_OF_CELL_DIFFERENTIATION	0.0037475	1.84792	628	3		GOBP_REGULATION_OF_SYNAPTIC_VESICLE_RECYCLING	0.00276078	3.09545	25	1		GOBP_INTRINSIC_APOPTOTIC_SIGNALING_PATHWAY_IN_RESPONSE_TO_OXIDATIVE_STRESS	0.00589637	2.83726	44	1
GOBP_B_CELL_RECEPTOR_SIGNALING_PATHWAY	0.00381216	3.00611	60	1		GOBP_REGULATION_OF_AMPA_RECEPTOR_ACTIVITY	0.00276078	3.09545	25	1		GOBP_OLIGODENDROCYTE_DEVELOPMENT	0.00589637	2.83726	44	1
GOBP_REGULATION_OF_ANTIGEN_RECEPTOR_MEDIATED_SIGNALING_PATHWAY	0.00381216	3.00611	60	1		GOBP_NEUROTRANSMITTER_RECEPTOR_LOCALIZATION_TO_POSTSYNAPTIC_SPECIALIZATION_MEMBRANE	0.00276078	3.09545	25	1		GOBP_MODULATION_OF_EXCITATORY_POSTSYNAPTIC_POTENTIAL	0.00589637	2.83726	44	1
GOBP_REGULATION_OF_STEROL_TRANSPORT	0.00400903	2.98925	61	1		GOCC_HETEROTRIMERIC_G_PROTEIN_COMPLEX	0.00276078	3.09545	25	1		GOBP_NEUROTRANSMITTER_UPTAKE	0.00589637	2.83726	44	1
GOBP_ZYMOGEN_ACTIVATION	0.00400903	2.98925	61	1		GOBP_PROTEIN_KINASE_C_ACTIVATING_G_PROTEIN_COUPLED_RECEPTOR_SIGNALING_PATHWAY	0.00276078	3.09545	25	1		GOBP_NEGATIVE_REGULATION_OF_I_KAPPAB_KINASE_NF_KAPPAB_SIGNALING	0.00589637	2.83726	44	1
GOBP_CELL_ACTIVATION_INVOLVED_IN_IMMUNE_RESPONSE	0.00405957	2.16983	289	2		GOBP_NATURAL_KILLER_CELL_DIFFERENTIATION	0.00276078	3.09545	25	1		GOBP_MORPHOGENESIS_OF_A_BRANCHING_STRUCTURE	0.00598413	2.02931	201	2
GOBP_RESPONSE_TO_BACTERIUM	0.0041984	1.82501	642	3		GOBP_NEGATIVE_REGULATION_OF_TRANSCRIPTION_BY_RNA_POLYMERASE_II	0.00282763	1.33553	932	6		GOBP_NEURON_DEVELOPMENT	0.00599796	1.36419	1055	5
GOBP_POSITIVE_REGULATION_OF_INTERLEUKIN_8_PRODUCTION	0.00421175	2.97267	62	1		GOBP_CAMERA_TYPE_EYE_MORPHOGENESIS	0.00295802	2.17744	125	2		GOBP_RESPONSE_TO_KETONE	0.00610939	2.02425	202	2
GOBP_REGULATION_OF_NEUROTRANSMITTER_RECEPTOR_ACTIVITY	0.00421175	2.97267	62	1		GOBP_MAINTENANCE_OF_SYNAPSE_STRUCTURE	0.00311687	3.05458	26	1		GOBP_REGULATION_OF_NERVOUS_SYSTEM_DEVELOPMENT	0.00628171	1.67866	439	3
GOBP_T_CELL_DIFFERENTIATION	0.00442928	2.14882	295	2		GOBP_COLLATERAL_SPROUTING	0.00311687	3.05458	26	1		GOBP_COLUMNAR_CUBOIDAL_EPITHELIAL_CELL_DEVELOPMENT	0.00629879	2.81421	45	1
GOBP_SKELETAL_MUSCLE_CELL_DIFFERENTIATION	0.00463483	2.94031	64	1		GOBP_IONOTROPIC_GLUTAMATE_RECEPTOR_SIGNALING_PATHWAY	0.00311687	3.05458	26	1		GOBP_POSITIVE_REGULATION_OF_CYTOKINESIS	0.00629879	2.81421	45	1
GOBP_REGULATION_OF_MORPHOGENESIS_OF_AN_EPITHELIUM	0.00463483	2.94031	64	1		GOBP_OUTFLOW_TRACT_SEPTUM_MORPHOGENESIS	0.00311687	3.05458	26	1		GOBP_ENDOCRINE_PANCREAS_DEVELOPMENT	0.00629879	2.81421	45	1
GOBP_NEGATIVE_REGULATION_OF_AXONOGENESIS	0.00463483	2.94031	64	1		GOBP_POSITIVE_REGULATION_OF_NATURAL_KILLER_CELL_ACTIVATION	0.00311687	3.05458	26	1		GOBP_MAMMARY_GLAND_MORPHOGENESIS	0.00629879	2.81421	45	1
GOBP_TISSUE_MIGRATION	0.00475421	2.13163	300	2		GOBP_EMBRYONIC_CAMERA_TYPE_EYE_MORPHOGENESIS	0.00311687	3.05458	26	1		GOBP_REGULATION_OF_LONG_TERM_SYNAPTIC_POTENTIATION	0.00629879	2.81421	45	1
GOBP_RECEPTOR_METABOLIC_PROCESS	0.00485525	2.9245	65	1		GOBP_POSITIVE_REGULATION_OF_BEHAVIOR	0.00311687	3.05458	26	1		GOBP_GENITALIA_DEVELOPMENT	0.00629879	2.81421	45	1
GOBP_NEGATIVE_REGULATION_OF_EPITHELIAL_CELL_MIGRATION	0.00485525	2.9245	65	1		GOBP_POSITIVE_REGULATION_OF_NATURAL_KILLER_CELL_MEDIATED_CYTOTOXICITY	0.00311687	3.05458	26	1		GOBP_ADENYLATE_CYCLASE_MODULATING_G_PROTEIN_COUPLED_RECEPTOR_SIGNALING_PATHWAY	0.0064956	2.0092	205	2
GOBP_REGULATION_OF_DEVELOPMENTAL_GROWTH	0.00495665	2.12146	303	2		GOBP_REGULATION_OF_HIPPO_SIGNALING	0.00311687	3.05458	26	1		GOBP_REGULATION_OF_CELL_JUNCTION_ASSEMBLY	0.00662784	2.00423	206	2
GOBP_NEGATIVE_REGULATION_OF_CELLULAR_COMPONENT_ORGANIZATION	0.00498392	1.78997	664	3		GOBP_REGULATION_OF_T_CELL_DIFFERENTIATION_IN_THYMUS	0.00311687	3.05458	26	1		GOBP_RESPONSE_TO_COCAINE	0.00671642	2.79169	46	1
GOBP_REGULATION_OF_INTRACELLULAR_STEROID_HORMONE_RECEPTOR_SIGNALING_PATHWAY	0.00508162	2.90895	66	1		GOBP_GAMMA_AMINOBUTYRIC_ACID_SIGNALING_PATHWAY	0.00311687	3.05458	26	1		GOCC_EUCHROMATIN	0.00671642	2.79169	46	1
GOBP_REGULATION_OF_OXIDATIVE_STRESS_INDUCED_CELL_DEATH	0.00508162	2.90895	66	1		GOBP_MODIFICATION_OF_SYNAPTIC_STRUCTURE	0.00311687	3.05458	26	1		GOBP_RESPONSE_TO_NICOTINE	0.00671642	2.79169	46	1
GOBP_REGULATION_OF_MIRNA_TRANSCRIPTION	0.00531395	2.89363	67	1		GOBP_SECONDARY_PALATE_DEVELOPMENT	0.00311687	3.05458	26	1		GOBP_EPITHELIAL_CELL_DEVELOPMENT	0.00676186	1.99929	207	2
GOBP_MESONEPHRIC_TUBULE_MORPHOGENESIS	0.00531395	2.89363	67	1		GOBP_NEGATIVE_REGULATION_OF_CANONICAL_WNT_SIGNALING_PATHWAY	0.00328753	2.15319	128	2		GOBP_NEGATIVE_REGULATION_OF_IMMUNE_SYSTEM_PROCESS	0.00680389	1.66236	446	3
GOBP_REGULATION_OF_ENDOPEPTIDASE_ACTIVITY	0.00537872	2.1014	309	2		GOBP_REGULATION_OF_ANIMAL_ORGAN_MORPHOGENESIS	0.00328753	2.15319	128	2		GOBP_SYNAPSE_ORGANIZATION	0.00695853	1.65775	448	3
GOBP_REGULATION_OF_LEUKOCYTE_DIFFERENTIATION	0.00552456	2.0948	311	2		GOBP_POSITIVE_REGULATION_OF_INTRACELLULAR_SIGNAL_TRANSDUCTION	0.00338023	1.31083	954	6		GOBP_ACID_SECRETION	0.0071493	2.76966	47	1
GOBP_POSITIVE_REGULATION_OF_CHEMOKINE_PRODUCTION	0.00555226	2.87854	68	1		GOBP_NEGATIVE_REGULATION_OF_RNA_SPLICING	0.00349954	3.0153	27	1		GOBP_REGULATION_OF_FILOPODIUM_ASSEMBLY	0.0071493	2.76966	47	1
GOBP_MONOCYTE_CHEMOTAXIS	0.00579657	2.86367	69	1		GOCC_ION_CHANNEL_COMPLEX	0.00364752	1.75947	289	3		GOBP_VENTRAL_SPINAL_CORD_DEVELOPMENT	0.0071493	2.76966	47	1
GOBP_POSITIVE_REGULATION_OF_INTERLEUKIN_1_PRODUCTION	0.00579657	2.86367	69	1		GOBP_CELLULAR_RESPONSE_TO_CARBOHYDRATE_STIMULUS	0.00389158	2.11401	133	2		GOBP_NEGATIVE_REGULATION_OF_NUCLEOBASE_CONTAINING_COMPOUND_METABOLIC_PROCESS	0.00736594	1.24267	1463	6
GOBP_TRANSCRIPTION_PREINITIATION_COMPLEX_ASSEMBLY	0.00579657	2.86367	69	1		GOCC_SWI_SNF_COMPLEX	0.00390919	2.97751	28	1		GOBP_PROSTATE_GLAND_DEVELOPMENT	0.00759747	2.7481	48	1
GOBP_REGULATION_OF_DEFENSE_RESPONSE	0.00599794	1.7515	689	3		GOCC_DENDRITE_CYTOPLASM	0.00390919	2.97751	28	1		GOBP_RESPONSE_TO_AMINE	0.00759747	2.7481	48	1
GOBP_GLANDULAR_EPITHELIAL_CELL_DIFFERENTIATION	0.00604689	2.84902	70	1		GOBP_NEGATIVE_REGULATION_OF_BIOSYNTHETIC_PROCESS	0.00400328	1.15185	1541	8		GOBP_ICOSANOID_SECRETION	0.00759747	2.7481	48	1
GOBP_VENTRICULAR_SEPTUM_DEVELOPMENT	0.00604689	2.84902	70	1		GOBP_POSITIVE_REGULATION_OF_HORMONE_SECRETION	0.00415313	2.09875	135	2		GOBP_REGULATION_OF_VACUOLE_ORGANIZATION	0.00759747	2.7481	48	1
GOBP_SOMATIC_DIVERSIFICATION_OF_IMMUNE_RECEPTORS	0.00630323	2.83458	71	1		GOBP_DENDRITE_MORPHOGENESIS	0.00415313	2.09875	135	2		GOBP_NEGATIVE_REGULATION_OF_G_PROTEIN_COUPLED_RECEPTOR_SIGNALING_PATHWAY	0.00759747	2.7481	48	1
GOBP_ALTERNATIVE_MRNA_SPLICING_VIA_SPLICEOSOME	0.00630323	2.83458	71	1		GOBP_NEGATIVE_REGULATION_OF_NEURON_PROJECTION_DEVELOPMENT	0.00415313	2.09875	135	2		GOBP_NEGATIVE_REGULATION_OF_BLOOD_PRESSURE	0.00806095	2.72699	49	1
GOBP_POSITIVE_REGULATION_OF_MONONUCLEAR_CELL_MIGRATION	0.00630323	2.83458	71	1		GOBP_NEGATIVE_REGULATION_OF_RNA_BIOSYNTHETIC_PROCESS	0.00420257	1.20447	1257	7		GOBP_CAMP_MEDIATED_SIGNALING	0.00853975	2.70632	50	1
GOBP_REGULATION_OF_ALPHA_BETA_T_CELL_DIFFERENTIATION	0.00656561	2.82034	72	1		GOBP_NEUROMUSCULAR_SYNAPTIC_TRANSMISSION	0.0043462	2.94109	29	1		GOBP_DOPAMINE_TRANSPORT	0.00853975	2.70632	50	1
GOCC_HETEROCHROMATIN	0.00683403	2.8063	73	1		GOBP_POSITIVE_REGULATION_OF_FILOPODIUM_ASSEMBLY	0.0043462	2.94109	29	1		GOCC_NUCLEAR_BODY	0.00881657	1.42212	774	4
GOBP_REGULATION_OF_CD4_POSITIVE_ALPHA_BETA_T_CELL_ACTIVATION	0.0071085	2.79246	74	1		GOBP_REGULATION_OF_ANIMAL_ORGAN_FORMATION	0.0043462	2.94109	29	1		GOBP_POSITIVE_REGULATION_OF_NEURAL_PRECURSOR_CELL_PROLIFERATION	0.00903388	2.68607	51	1
GOBP_REGULATION_OF_MUSCLE_ADAPTATION	0.0071085	2.79246	74	1		GOBP_ACTIVATION_OF_PROTEIN_KINASE_B_ACTIVITY	0.0043462	2.94109	29	1		GOBP_REGULATION_OF_MORPHOGENESIS_OF_A_BRANCHING_STRUCTURE	0.00903388	2.68607	51	1
GOBP_EPITHELIAL_TUBE_MORPHOGENESIS	0.0071297	2.03102	331	2		GOBP_RESPONSE_TO_GONADOTROPIN	0.0043462	2.94109	29	1		GOBP_CELL_DIFFERENTIATION_IN_SPINAL_CORD	0.00903388	2.68607	51	1
GOBP_POSITIVE_REGULATION_OF_TRANSCRIPTION_BY_RNA_POLYMERASE_II	0.00721395	1.53835	1190	4		GOBP_INTRACELLULAR_GLUCOSE_HOMEOSTASIS	0.00442641	2.08372	137	2		GOBP_INTRACELLULAR_ESTROGEN_RECEPTOR_SIGNALING_PATHWAY	0.00903388	2.68607	51	1
GOBP_REGULATION_OF_MIRNA_METABOLIC_PROCESS	0.0076756	2.76532	76	1		GOBP_MRNA_SPLICE_SITE_SELECTION	0.00481087	2.90595	30	1		GOBP_POSITIVE_REGULATION_OF_CELLULAR_COMPONENT_BIOGENESIS	0.00929489	1.5974	475	3
GOBP_DIENCEPHALON_DEVELOPMENT	0.0076756	2.76532	76	1		GOBP_REGULATION_OF_RUFFLE_ASSEMBLY	0.00481087	2.90595	30	1		GOBP_REGULATION_OF_IMMUNE_RESPONSE	0.00947584	1.40867	784	4
GOBP_CYTOKINE_PRODUCTION	0.00780653	1.69552	727	3		GOBP_PROTEIN_LOCALIZATION_TO_CHROMATIN	0.00481087	2.90595	30	1		GOBP_POSITIVE_REGULATION_OF_FIBROBLAST_PROLIFERATION	0.00954333	2.66621	52	1
GOBP_RESPONSE_TO_MOLECULE_OF_BACTERIAL_ORIGIN	0.00784893	2.00657	339	2		GOBP_REGULATION_OF_PRESYNAPTIC_MEMBRANE_POTENTIAL	0.00481087	2.90595	30	1		GOBP_OVULATION_CYCLE_PROCESS	0.00954333	2.66621	52	1
GOBP_POSITIVE_REGULATION_OF_PROTEOLYSIS	0.00794202	2.00356	340	2		GOBP_ANIMAL_ORGAN_MORPHOGENESIS	0.00487973	1.2588	1002	6		GOBP_POSITIVE_REGULATION_OF_RECEPTOR_MEDIATED_ENDOCYTOSIS	0.00954333	2.66621	52	1
GOBP_REGULATION_OF_STEM_CELL_PROLIFERATION	0.00796825	2.75203	77	1		GOBP_POSITIVE_REGULATION_OF_SECRETION	0.00528497	1.68749	310	3		GOCC_VOLTAGE_GATED_CALCIUM_CHANNEL_COMPLEX	0.00954333	2.66621	52	1
GOCC_TRANSCRIPTION_REPRESSOR_COMPLEX	0.00796825	2.75203	77	1		GOBP_POSITIVE_REGULATION_OF_EXCITATORY_POSTSYNAPTIC_POTENTIAL	0.0053035	2.87199	31	1		GOBP_HEAD_DEVELOPMENT	0.00988807	1.40068	790	4
GOCC_GOLGI_APPARATUS_SUBCOMPARTMENT	0.00841828	1.98861	345	2		GOBP_NEGATIVE_REGULATION_OF_CELL_JUNCTION_ASSEMBLY	0.0053035	2.87199	31	1		GOBP_DENDRITE_DEVELOPMENT	0.0100007	1.90065	228	2
GOBP_REGULATION_OF_STRIATED_MUSCLE_CELL_DIFFERENTIATION	0.00857173	2.72594	79	1		GOCC_GTPASE_COMPLEX	0.0053035	2.87199	31	1		GOBP_VISUAL_BEHAVIOR	0.0100681	2.64674	53	1
GOBP_LYMPHOCYTE_APOPTOTIC_PROCESS	0.00857173	2.72594	79	1		GOBP_POSITIVE_REGULATION_OF_VIRAL_GENOME_REPLICATION	0.0053035	2.87199	31	1		GOBP_POSITIVE_REGULATION_OF_PHOSPHOLIPASE_ACTIVITY	0.0100681	2.64674	53	1
GOCC_POSTSYNAPTIC_SPECIALIZATION	0.00871273	1.97974	348	2		GOBP_ENDOCARDIAL_CUSHION_FORMATION	0.0053035	2.87199	31	1		GOBP_REGULATION_OF_PHOSPHOPROTEIN_PHOSPHATASE_ACTIVITY	0.0100681	2.64674	53	1
GOBP_REGULATION_OF_DNA_TEMPLATED_TRANSCRIPTION_INITIATION	0.00888257	2.71315	80	1		GOBP_SYNAPSE_MATURATION	0.0053035	2.87199	31	1		GOBP_CATECHOL_CONTAINING_COMPOUND_METABOLIC_PROCESS	0.0100681	2.64674	53	1
GOBP_HEART_GROWTH	0.00888257	2.71315	80	1		GOBP_LONG_TERM_SYNAPTIC_DEPRESSION	0.0053035	2.87199	31	1		GOBP_NEGATIVE_REGULATION_OF_BIOSYNTHETIC_PROCESS	0.0105266	1.18609	1541	6
GOBP_NEPHRON_MORPHOGENESIS	0.00888257	2.71315	80	1		GOBP_HEART_TRABECULA_MORPHOGENESIS	0.0053035	2.87199	31	1		GOBP_NEGATIVE_REGULATION_OF_DEFENSE_RESPONSE	0.010532	1.88731	231	2
GOBP_MYELOID_CELL_DEVELOPMENT	0.00919947	2.70052	81	1		GOBP_POSITIVE_REGULATION_OF_NATURAL_KILLER_CELL_MEDIATED_IMMUNITY	0.0053035	2.87199	31	1		GOBP_INTRACELLULAR_PH_REDUCTION	0.0106082	2.62764	54	1
GOBP_POSITIVE_REGULATION_OF_SMOOTH_MUSCLE_CELL_PROLIFERATION	0.00919947	2.70052	81	1		GOCC_MICROTUBULE_ASSOCIATED_COMPLEX	0.005319	2.03992	143	2		GOBP_NEURON_PROJECTION_REGENERATION	0.0106082	2.62764	54	1
GOCC_GABA_ERGIC_SYNAPSE	0.00952243	2.68805	82	1		GOBP_REGULATION_OF_CELL_ADHESION	0.00540057	1.34189	755	5		GOCC_TRANSCRIPTION_REGULATOR_COMPLEX	0.0110169	1.5611	492	3
GOBP_CARDIAC_CELL_DEVELOPMENT	0.00952243	2.68805	82	1		GOBP_REGULATION_OF_HORMONE_LEVELS	0.0055773	1.47261	521	4		GOBP_REGULATION_OF_MACROPHAGE_ACTIVATION	0.0111635	2.6089	55	1
GOBP_REGULATION_OF_INFLAMMATORY_RESPONSE	0.0098491	1.94786	359	2		GOBP_NEURON_PROJECTION_ARBORIZATION	0.00582429	2.83915	32	1		GOBP_SODIUM_ION_HOMEOSTASIS	0.0111635	2.6089	55	1
GOCC_CYTOPLASMIC_STRESS_GRANULE	0.00985144	2.67572	83	1		GOBP_HEPARAN_SULFATE_PROTEOGLYCAN_BIOSYNTHETIC_PROCESS	0.00582429	2.83915	32	1		GOBP_REGULATION_OF_ALTERNATIVE_MRNA_SPLICING_VIA_SPLICEOSOME	0.0111635	2.6089	55	1
GOBP_CELLULAR_RESPONSE_TO_HYDROGEN_PEROXIDE	0.00985144	2.67572	83	1		GOBP_EXCITATORY_SYNAPSE_ASSEMBLY	0.00582429	2.83915	32	1		GOBP_POSITIVE_REGULATION_OF_EPITHELIAL_CELL_DIFFERENTIATION	0.0111635	2.6089	55	1
GOBP_INTERLEUKIN_8_PRODUCTION	0.00985144	2.67572	83	1		GOBP_EMBRYONIC_DIGESTIVE_TRACT_DEVELOPMENT	0.00582429	2.83915	32	1		GOBP_PROTEIN_DEPHOSPHORYLATION	0.0112681	1.86978	235	2
GOBP_MUSCLE_HYPERTROPHY	0.00985144	2.67572	83	1		GOBP_REGULATION_OF_MULTICELLULAR_ORGANISMAL_DEVELOPMENT	0.00586758	1.15915	1311	7		GOBP_POSITIVE_REGULATION_OF_CELL_DIFFERENTIATION	0.0115102	1.37188	812	4
GOBP_DNA_CONFORMATION_CHANGE	0.0101865	2.66355	84	1		GOBP_NEGATIVE_REGULATION_OF_NERVOUS_SYSTEM_DEVELOPMENT	0.00632534	1.99793	149	2		GOBP_REGULATION_OF_NEURONAL_SYNAPTIC_PLASTICITY	0.0117341	2.59049	56	1
GOBP_INFLAMMATORY_RESPONSE	0.0102768	1.63549	770	3		GOBP_POSITIVE_REGULATION_OF_DENDRITIC_SPINE_DEVELOPMENT	0.00637343	2.80735	33	1		GOBP_RNA_POLYMERASE_II_PREINITIATION_COMPLEX_ASSEMBLY	0.0117341	2.59049	56	1
GOCC_NEURON_TO_NEURON_SYNAPSE	0.0105071	1.93087	365	2		GOBP_REGULATION_OF_PRESYNAPSE_ORGANIZATION	0.00637343	2.80735	33	1		GOBP_CATECHOLAMINE_SECRETION	0.0123199	2.57242	57	1
GOBP_REGULATION_OF_RESPONSE_TO_OXIDATIVE_STRESS	0.0105276	2.65152	85	1		GOBP_HEART_FORMATION	0.00637343	2.80735	33	1		GOBP_OVARIAN_FOLLICLE_DEVELOPMENT	0.0123199	2.57242	57	1
GOBP_CELL_DEATH_IN_RESPONSE_TO_OXIDATIVE_STRESS	0.0105276	2.65152	85	1		GOBP_CEREBRAL_CORTEX_RADIALLY_ORIENTED_CELL_MIGRATION	0.00637343	2.80735	33	1		GOBP_RESPONSE_TO_ALCOHOL	0.0134585	1.82307	246	2
GOBP_REGULATION_OF_ORGAN_GROWTH	0.0108747	2.63963	86	1		GOBP_NEGATIVE_REGULATION_OF_LOCOMOTION	0.00642708	1.64851	322	3		GOBP_POSITIVE_REGULATION_OF_SYNAPSE_ASSEMBLY	0.0135369	2.53723	59	1
GOBP_REGULATION_OF_LIPASE_ACTIVITY	0.0108747	2.63963	86	1		GOBP_REGULATION_OF_AXONOGENESIS	0.00650452	1.9911	150	2		GOBP_CRANIAL_NERVE_DEVELOPMENT	0.0135369	2.53723	59	1
GOCC_NEURON_PROJECTION	0.0110764	1.45432	1287	4		GOBP_POSITIVE_REGULATION_OF_SYNAPTIC_TRANSMISSION	0.00687293	1.97757	152	2		GOBP_REGULATION_OF_ANTIGEN_RECEPTOR_MEDIATED_SIGNALING_PATHWAY	0.0141681	2.52008	60	1
GOBP_REGULATION_OF_IMMUNE_RESPONSE	0.0111849	1.61664	784	3		GOBP_CELL_RECOGNITION	0.00687293	1.97757	152	2		GOBP_MATERNAL_PROCESS_INVOLVED_IN_FEMALE_PREGNANCY	0.0141681	2.52008	60	1
GOBP_NERVE_DEVELOPMENT	0.0112279	2.62789	87	1		GOBP_REGULATION_OF_GENE_SILENCING_BY_RNA	0.00695108	2.77653	34	1		GOBP_B_CELL_RECEPTOR_SIGNALING_PATHWAY	0.0141681	2.52008	60	1
GOBP_CYTOSOLIC_PATTERN_RECOGNITION_RECEPTOR_SIGNALING_PATHWAY	0.0112279	2.62789	87	1		GOBP_DENDRITE_EXTENSION	0.00695108	2.77653	34	1		GOBP_MEMBRANE_BIOGENESIS	0.0148142	2.50322	61	1
GOBP_REGULATION_OF_LEUKOCYTE_APOPTOTIC_PROCESS	0.0112279	2.62789	87	1		GOBP_NEUROEPITHELIAL_CELL_DIFFERENTIATION	0.00695108	2.77653	34	1		GOBP_NEGATIVE_REGULATION_OF_PROTEIN_SECRETION	0.0154753	2.48664	62	1
GOCC_GOLGI_ASSOCIATED_VESICLE	0.0112279	2.62789	87	1		GOBP_POSITIVE_REGULATION_OF_ANIMAL_ORGAN_MORPHOGENESIS	0.00695108	2.77653	34	1		GOBP_NEURON_CELLULAR_HOMEOSTASIS	0.0154753	2.48664	62	1
GOBP_REGULATION_OF_CELL_DEVELOPMENT	0.0112518	1.6153	785	3		GOBP_EYE_MORPHOGENESIS	0.0072549	1.96422	154	2		GOBP_REGULATION_OF_RECEPTOR_INTERNALIZATION	0.0154753	2.48664	62	1
GOBP_COLLAGEN_METABOLIC_PROCESS	0.011587	2.61627	88	1		GOBP_POSITIVE_REGULATION_OF_CELL_COMMUNICATION	0.0072645	1.07428	1654	8		GOBP_REGULATION_OF_DENDRITE_MORPHOGENESIS	0.0161513	2.47033	63	1
GOBP_MIRNA_METABOLIC_PROCESS	0.011587	2.61627	88	1		GOBP_HEAD_DEVELOPMENT	0.00727602	1.29437	790	5		GOBP_FOREBRAIN_CELL_MIGRATION	0.0161513	2.47033	63	1
GOCC_SCHAFFER_COLLATERAL_CA1_SYNAPSE	0.0127005	2.58221	91	1		GOBP_DEVELOPMENTAL_INDUCTION	0.00755734	2.74662	35	1		GOBP_REGULATION_OF_MULTICELLULAR_ORGANISM_GROWTH	0.0161513	2.47033	63	1
GOBP_METANEPHROS_DEVELOPMENT	0.0130837	2.57111	92	1		GOBP_REGULATION_OF_GLIAL_CELL_PROLIFERATION	0.00755734	2.74662	35	1		GOBP_NEGATIVE_REGULATION_OF_HORMONE_SECRETION	0.0161513	2.47033	63	1
GOBP_POSITIVE_REGULATION_OF_INTERLEUKIN_6_PRODUCTION	0.0130837	2.57111	92	1		GOBP_LIGAND_GATED_ION_CHANNEL_SIGNALING_PATHWAY	0.00755734	2.74662	35	1		GOCC_LATERAL_PLASMA_MEMBRANE	0.0161513	2.47033	63	1
GOBP_REGULATION_OF_HEMOPOIESIS	0.0132863	1.86821	388	2		GOBP_EMBRYONIC_EYE_MORPHOGENESIS	0.00755734	2.74662	35	1		GOBP_PROTEIN_LOCALIZATION_TO_CILIUM	0.0168421	2.45427	64	1
GOBP_REGULATION_OF_PEPTIDASE_ACTIVITY	0.0134166	1.86557	389	2		GOBP_POSITIVE_REGULATION_OF_BMP_SIGNALING_PATHWAY	0.00755734	2.74662	35	1		GOBP_POSITIVE_REGULATION_OF_LIPASE_ACTIVITY	0.0168421	2.45427	64	1
GOBP_POSITIVE_REGULATION_OF_ENDOTHELIAL_CELL_PROLIFERATION	0.0134727	2.56013	93	1		GOBP_POSITIVE_REGULATION_OF_SYNAPTIC_TRANSMISSION_GLUTAMATERGIC	0.00755734	2.74662	35	1		GOBP_REGULATION_OF_MORPHOGENESIS_OF_AN_EPITHELIUM	0.0168421	2.45427	64	1
GOBP_REGULATION_OF_T_CELL_MEDIATED_IMMUNITY	0.0134727	2.56013	93	1		GOBP_POSTSYNAPTIC_MEMBRANE_ORGANIZATION	0.00755734	2.74662	35	1		GOBP_ICOSANOID_TRANSPORT	0.0175476	2.43847	65	1
GOBP_POSITIVE_REGULATION_OF_LEUKOCYTE_CHEMOTAXIS	0.0134727	2.56013	93	1		GOBP_CELL_SURFACE_RECEPTOR_SIGNALING_PATHWAY_INVOLVED_IN_CELL_CELL_SIGNALING	0.00799232	1.40896	554	4		GOBP_POSITIVE_REGULATION_OF_GLIOGENESIS	0.0175476	2.43847	65	1
GOBP_POSITIVE_REGULATION_OF_JNK_CASCADE	0.0138677	2.54927	94	1		GOBP_AMIDE_TRANSPORT	0.00808768	1.60177	337	3		GOBP_TOLL_LIKE_RECEPTOR_SIGNALING_PATHWAY	0.0175476	2.43847	65	1
GOBP_REGULATION_OF_ANATOMICAL_STRUCTURE_MORPHOGENESIS	0.013923	1.56706	822	3		GOBP_TRANSPORT_ALONG_MICROTUBULE	0.00827038	1.93159	159	2		GOBP_REGULATION_OF_PHOSPHOLIPASE_ACTIVITY	0.0175476	2.43847	65	1
GOBP_TUBE_MORPHOGENESIS	0.0140007	1.56578	823	3		GOBP_NEGATIVE_REGULATION_OF_SECRETION	0.00827038	1.93159	159	2		GOBP_NEGATIVE_REGULATION_OF_RNA_BIOSYNTHETIC_PROCESS	0.0177126	1.177	1257	5
GOBP_MUSCLE_TISSUE_DEVELOPMENT	0.0142149	1.84986	395	2		GOCC_PLASMA_MEMBRANE_PROTEIN_COMPLEX	0.0085893	1.39593	561	4		GOBP_UROGENITAL_SYSTEM_DEVELOPMENT	0.0182677	2.42292	66	1
GOBP_NEGATIVE_REGULATION_OF_GENE_EXPRESSION_EPIGENETIC	0.0142687	2.53852	95	1		GOBP_EMBRYONIC_CAMERA_TYPE_EYE_DEVELOPMENT	0.00885599	2.68936	37	1		GOBP_FILOPODIUM_ASSEMBLY	0.0182677	2.42292	66	1
GOBP_HETEROCHROMATIN_ORGANIZATION	0.0142687	2.53852	95	1		GOBP_OLFACTORY_LOBE_DEVELOPMENT	0.00885599	2.68936	37	1		GOBP_LONG_CHAIN_FATTY_ACID_TRANSPORT	0.0182677	2.42292	66	1
GOBP_REGULATION_OF_PATTERN_RECOGNITION_RECEPTOR_SIGNALING_PATHWAY	0.0142687	2.53852	95	1		GOBP_SPECIFICATION_OF_ANIMAL_ORGAN_IDENTITY	0.00885599	2.68936	37	1		GOCC_DISTAL_AXON	0.0183405	1.73939	267	2
GOBP_REGULATION_OF_CELL_GROWTH	0.0143508	1.84727	396	2		GOBP_LONG_TERM_MEMORY	0.00885599	2.68936	37	1		GOBP_CELLULAR_RESPONSE_TO_ORGANIC_CYCLIC_COMPOUND	0.0186635	1.44402	551	3
GOBP_REGULATION_OF_PHAGOCYTOSIS	0.0146755	2.52788	96	1		GOCC_GLIAL_CELL_PROJECTION	0.00885599	2.68936	37	1		GOBP_NEURON_FATE_COMMITMENT	0.0190025	2.4076	67	1
GOBP_TRANSCRIPTION_INITIATION_AT_RNA_POLYMERASE_II_PROMOTER	0.0146755	2.52788	96	1		GOCC_PCG_PROTEIN_COMPLEX	0.00885599	2.68936	37	1		GOBP_RESPONSE_TO_ESTROGEN	0.0190025	2.4076	67	1
GOBP_IMMUNE_RESPONSE_REGULATING_SIGNALING_PATHWAY	0.0150422	1.83439	401	2		GOBP_NEGATIVE_REGULATION_OF_WNT_SIGNALING_PATHWAY	0.00914652	1.90622	163	2		GOBP_REGULATION_OF_MIRNA_TRANSCRIPTION	0.0190025	2.4076	67	1
GOBP_POSITIVE_REGULATION_OF_CELLULAR_CATABOLIC_PROCESS	0.0151829	1.83183	402	2		GOBP_RESPONSE_TO_BMP	0.00937459	1.89997	164	2		GOBP_RESPONSE_TO_ORGANIC_CYCLIC_COMPOUND	0.0192338	1.27073	894	4
GOBP_VIRAL_GENE_EXPRESSION	0.0155068	2.50695	98	1		GOBP_REGULATION_OF_ANATOMICAL_STRUCTURE_MORPHOGENESIS	0.0093838	1.25266	822	5		GOBP_POSITIVE_REGULATION_OF_DNA_TEMPLATED_TRANSCRIPTION_INITIATION	0.0197517	2.39251	68	1
GOBP_KIDNEY_MORPHOGENESIS	0.0155068	2.50695	98	1		GOBP_RESPONSE_TO_OXYGEN_CONTAINING_COMPOUND	0.00942542	1.03891	1708	8		GOBP_MAMMARY_GLAND_EPITHELIUM_DEVELOPMENT	0.0197517	2.39251	68	1
GOBP_RENAL_TUBULE_DEVELOPMENT	0.0159313	2.49664	99	1		GOBP_DOPAMINE_RECEPTOR_SIGNALING_PATHWAY	0.00954844	2.66191	38	1		GOBP_NEGATIVE_REGULATION_OF_SIGNALING	0.0199493	1.15499	1283	5
GOBP_MUSCLE_ADAPTATION	0.0159313	2.49664	99	1		GOBP_AORTIC_VALVE_MORPHOGENESIS	0.00954844	2.66191	38	1		GOBP_POSITIVE_REGULATION_OF_RESPONSE_TO_WOUNDING	0.0205153	2.37764	69	1
GOBP_POSITIVE_REGULATION_OF_T_CELL_PROLIFERATION	0.0163616	2.48643	100	1		GOBP_APOPTOTIC_PROCESS_INVOLVED_IN_DEVELOPMENT	0.00954844	2.66191	38	1		GOBP_NEGATIVE_REGULATION_OF_NEURON_DIFFERENTIATION	0.0205153	2.37764	69	1
GOBP_SPINAL_CORD_DEVELOPMENT	0.0163616	2.48643	100	1		GOBP_PROTEIN_LOCALIZATION_TO_EXTRACELLULAR_REGION	0.0100274	1.55704	352	3		GOBP_TRANSCRIPTION_PREINITIATION_COMPLEX_ASSEMBLY	0.0205153	2.37764	69	1
GOBP_OSTEOCLAST_DIFFERENTIATION	0.0163616	2.48643	100	1		GOBP_REGULATION_OF_BINDING	0.0100274	1.55704	352	3		GOBP_GLANDULAR_EPITHELIAL_CELL_DIFFERENTIATION	0.0212932	2.36299	70	1
GOBP_REGULATION_OF_DENDRITE_DEVELOPMENT	0.0167977	2.47633	101	1		GOBP_POSTSYNAPSE_ASSEMBLY	0.0102696	2.63519	39	1		GOBP_NEUROBLAST_PROLIFERATION	0.0212932	2.36299	70	1
GOBP_MACROPHAGE_ACTIVATION	0.0167977	2.47633	101	1		GOBP_REGULATION_OF_HORMONE_METABOLIC_PROCESS	0.0102696	2.63519	39	1		GOBP_ALTERNATIVE_MRNA_SPLICING_VIA_SPLICEOSOME	0.0220854	2.34855	71	1
GOBP_REGULATION_OF_MRNA_SPLICING_VIA_SPLICEOSOME	0.0167977	2.47633	101	1		GOCC_CELL_SURFACE	0.0102806	1.23743	834	5		GOBP_CATECHOLAMINE_TRANSPORT	0.0220854	2.34855	71	1
GOBP_LEUKOCYTE_HOMEOSTASIS	0.0167977	2.47633	101	1		GOBP_MICROTUBULE_BASED_MOVEMENT	0.0103082	1.55121	354	3		GOBP_SPLICEOSOMAL_COMPLEX_ASSEMBLY	0.0220854	2.34855	71	1
GOBP_AMEBOIDAL_TYPE_CELL_MIGRATION	0.0172388	1.79669	416	2		GOBP_POSITIVE_REGULATION_OF_BINDING	0.0105702	1.86931	169	2		GOCC_CHROMOSOME	0.0223314	1.05918	1730	6
GOBP_REGULATION_OF_EXTENT_OF_CELL_GROWTH	0.0172396	2.46633	102	1		GOBP_REGULATION_OF_NECROTIC_CELL_DEATH	0.0110195	2.60916	40	1		GOBP_REGULATION_OF_CELLULAR_COMPONENT_BIOGENESIS	0.022786	1.23593	924	4
GOBP_MESONEPHROS_DEVELOPMENT	0.0172396	2.46633	102	1		GOBP_REGULATION_OF_DENDRITIC_SPINE_MORPHOGENESIS	0.0110195	2.60916	40	1		GOBP_EXECUTION_PHASE_OF_APOPTOSIS	0.0228916	2.33431	72	1
GOBP_GROWTH	0.0173485	1.51597	863	3		GOBP_REGULATION_OF_CELLULAR_EXTRAVASATION	0.0110195	2.60916	40	1		GOBP_NEGATIVE_REGULATION_OF_INNATE_IMMUNE_RESPONSE	0.0237119	2.32027	73	1
GOBP_POSITIVE_REGULATION_OF_TUMOR_NECROSIS_FACTOR_SUPERFAMILY_CYTOKINE_PRODUCTION	0.0176873	2.45642	103	1		GOBP_NCRNA_CATABOLIC_PROCESS	0.0110195	2.60916	40	1		GOBP_NEGATIVE_REGULATION_OF_TRANSCRIPTION_BY_RNA_POLYMERASE_II	0.023804	1.22684	932	4
GOCC_GOLGI_LUMEN	0.0176873	2.45642	103	1		GOCC_DENDRITE_MEMBRANE	0.0117981	2.58379	41	1		GOBP_REGULATION_OF_GLIAL_CELL_DIFFERENTIATION	0.0245461	2.30642	74	1
GOBP_CARDIAC_SEPTUM_DEVELOPMENT	0.0176873	2.45642	103	1		GOBP_CELLULAR_RESPONSE_TO_AMYLOID_BETA	0.0117981	2.58379	41	1		GOCC_CALCIUM_CHANNEL_COMPLEX	0.0245461	2.30642	74	1
GOBP_NEGATIVE_REGULATION_OF_PROTEIN_CATABOLIC_PROCESS	0.0181407	2.44661	104	1		GOBP_POSITIVE_REGULATION_OF_STRIATED_MUSCLE_CELL_DIFFERENTIATION	0.0117981	2.58379	41	1		GOCC_CILIARY_MEMBRANE	0.0245461	2.30642	74	1
GOBP_CHONDROCYTE_DIFFERENTIATION	0.0185999	2.4369	105	1		GOBP_POSITIVE_REGULATION_OF_NOTCH_SIGNALING_PATHWAY	0.0117981	2.58379	41	1		GOCC_DENDRITIC_TREE	0.0249063	1.37669	588	3
GOBP_EPITHELIAL_CELL_PROLIFERATION	0.0189677	1.76987	427	2		GOCC_LEADING_EDGE_MEMBRANE	0.0118595	1.83955	174	2		GOBP_PROTEIN_MONOUBIQUITINATION	0.0253942	2.29277	75	1
GOBP_REGULATION_OF_NEURON_PROJECTION_DEVELOPMENT	0.0189677	1.76987	427	2		GOBP_POSITIVE_REGULATION_OF_PEPTIDYL_TYROSINE_PHOSPHORYLATION	0.0124019	1.82788	176	2		GOBP_OVULATION_CYCLE	0.0262559	2.27929	76	1
GOBP_STEM_CELL_PROLIFERATION	0.0190648	2.42728	106	1		GOBP_NEGATIVE_REGULATION_OF_PEPTIDE_SECRETION	0.0126052	2.55904	42	1		GOBP_DIENCEPHALON_DEVELOPMENT	0.0262559	2.27929	76	1
GOBP_REGULATION_OF_RESPONSE_TO_BIOTIC_STIMULUS	0.0194568	1.76268	430	2		GOBP_MIRNA_PROCESSING	0.0126052	2.55904	42	1		GOBP_REGULATION_OF_MIRNA_METABOLIC_PROCESS	0.0262559	2.27929	76	1
GOBP_CELL_ADHESION	0.0194574	1.33757	1434	4		GOBP_REGULATION_OF_PHOSPHOLIPASE_C_ACTIVITY	0.0126052	2.55904	42	1		GOBP_REGULATION_OF_PHOSPHATASE_ACTIVITY	0.0271313	2.26599	77	1
GOBP_NEGATIVE_REGULATION_OF_HEMOPOIESIS	0.0200116	2.4083	108	1		GOBP_PROTEIN_LOCALIZATION_TO_POSTSYNAPSE	0.0126052	2.55904	42	1		GOBP_REGULATION_OF_IMMUNE_SYSTEM_PROCESS	0.0275175	1.09375	1358	5
GOBP_GLAND_DEVELOPMENT	0.0209694	1.74139	439	2		GOBP_NEGATIVE_REGULATION_OF_GLIOGENESIS	0.0126052	2.55904	42	1		GOBP_CELL_MORPHOGENESIS_INVOLVED_IN_DIFFERENTIATION	0.0279763	1.34884	604	3
GOBP_CELL_CELL_ADHESION	0.0213948	1.46598	905	3		GOBP_REGULATION_OF_NEUTROPHIL_MIGRATION	0.0126052	2.55904	42	1		GOBP_REGULATION_OF_SYNAPTIC_TRANSMISSION_GLUTAMATERGIC	0.0280201	2.25287	78	1
GOBP_REGULATION_OF_ALPHA_BETA_T_CELL_ACTIVATION	0.0214741	2.38049	111	1		GOBP_CELL_JUNCTION_MAINTENANCE	0.0126052	2.55904	42	1		GOBP_PANCREAS_DEVELOPMENT	0.0280201	2.25287	78	1
GOBP_ACTIVATION_OF_IMMUNE_RESPONSE	0.0216636	1.73206	443	2		GOBP_POSTSYNAPSE_ORGANIZATION	0.012679	1.8221	177	2		GOBP_RNA_METHYLATION	0.0289224	2.23991	79	1
GOBP_REGULATION_OF_CELL_DIFFERENTIATION	0.0218884	1.31215	1468	4		GOBP_RUFFLE_ASSEMBLY	0.0134407	2.53489	43	1		GOBP_CYCLIC_NUCLEOTIDE_MEDIATED_SIGNALING	0.0289224	2.23991	79	1
GOBP_COLUMNAR_CUBOIDAL_EPITHELIAL_CELL_DIFFERENTIATION	0.0219728	2.37139	112	1		GOBP_VESICLE_TRANSPORT_ALONG_MICROTUBULE	0.0134407	2.53489	43	1		GOBP_COGNITION	0.0296173	1.60337	305	2
GOBP_BLASTOCYST_DEVELOPMENT	0.0219728	2.37139	112	1		GOBP_ENDOCARDIAL_CUSHION_MORPHOGENESIS	0.0134407	2.53489	43	1		GOBP_REGULATION_OF_DNA_TEMPLATED_TRANSCRIPTION_INITIATION	0.029838	2.22712	80	1
GOBP_CARDIAC_MUSCLE_CELL_DIFFERENTIATION	0.0219728	2.37139	112	1		GOBP_REGULATION_OF_P38MAPK_CASCADE	0.0134407	2.53489	43	1		GOBP_ADULT_LOCOMOTORY_BEHAVIOR	0.029838	2.22712	80	1
GOBP_NEGATIVE_REGULATION_OF_IMMUNE_SYSTEM_PROCESS	0.0221932	1.72512	446	2		GOBP_REGULATION_OF_NATURAL_KILLER_CELL_ACTIVATION	0.0134407	2.53489	43	1		GOBP_ENDODERM_DEVELOPMENT	0.0307667	2.21449	81	1
GOBP_REGULATION_OF_HYDROLASE_ACTIVITY	0.0224415	1.45441	915	3		GOBP_POSITIVE_REGULATION_OF_SUBSTRATE_ADHESION_DEPENDENT_CELL_SPREADING	0.0134407	2.53489	43	1		GOBP_DEPHOSPHORYLATION	0.0313412	1.58674	310	2
GOBP_TYPE_II_INTERFERON_PRODUCTION	0.0229867	2.35343	114	1		GOBP_RESPONSE_TO_SALT	0.0135905	1.49199	375	3		GOBP_REGULATION_OF_RESPONSE_TO_EXTERNAL_STIMULUS	0.0314907	1.1673	986	4
GOBP_NEPHRON_EPITHELIUM_DEVELOPMENT	0.0229867	2.35343	114	1		GOBP_NEGATIVE_REGULATION_OF_CELL_PROJECTION_ORGANIZATION	0.0138261	1.79929	181	2		GOBP_B_CELL_ACTIVATION_INVOLVED_IN_IMMUNE_RESPONSE	0.0317085	2.20201	82	1
GOBP_BLOOD_VESSEL_ENDOTHELIAL_CELL_MIGRATION	0.0229867	2.35343	114	1		GOCC_SYNAPTIC_MEMBRANE	0.0142872	1.48108	379	3		GOBP_VACUOLAR_LOCALIZATION	0.0317085	2.20201	82	1
GOBP_LEUKOCYTE_APOPTOTIC_PROCESS	0.0229867	2.35343	114	1		GOBP_POSTSYNAPTIC_SPECIALIZATION_ORGANIZATION	0.0143046	2.51131	44	1		GOBP_BEHAVIOR	0.032357	1.31336	625	3
GOBP_REGULATION_OF_DNA_BINDING	0.0240227	2.33578	116	1		GOBP_MODULATION_OF_EXCITATORY_POSTSYNAPTIC_POTENTIAL	0.0143046	2.51131	44	1		GOBP_REGULATION_OF_NEURAL_PRECURSOR_CELL_PROLIFERATION	0.0326632	2.18969	83	1
GOBP_POSITIVE_REGULATION_OF_DNA_REPAIR	0.0240227	2.33578	116	1		GOBP_OLIGODENDROCYTE_DEVELOPMENT	0.0143046	2.51131	44	1		GOBP_ASTROCYTE_DIFFERENTIATION	0.0326632	2.18969	83	1
GOBP_CEREBRAL_CORTEX_DEVELOPMENT	0.0240227	2.33578	116	1		GOBP_POSITIVE_REGULATION_OF_REGULATED_SECRETORY_PATHWAY	0.0143046	2.51131	44	1		GOBP_REGULATION_OF_PROTEIN_DEPHOSPHORYLATION	0.0326632	2.18969	83	1
GOBP_REGULATION_OF_TRANS_SYNAPTIC_SIGNALING	0.0242008	1.70006	457	2		GOBP_POSITIVE_REGULATION_OF_STEM_CELL_PROLIFERATION	0.0143046	2.51131	44	1		GOBP_NEGATIVE_REGULATION_OF_MRNA_METABOLIC_PROCESS	0.0326632	2.18969	83	1
GOBP_REGULATION_OF_MONONUCLEAR_CELL_MIGRATION	0.0245489	2.32707	117	1		GOBP_HIPPO_SIGNALING	0.0143046	2.51131	44	1		GOBP_POSITIVE_REGULATION_OF_PROTEIN_BINDING	0.0336308	2.17752	84	1
GOBP_RESPONSE_TO_HYDROGEN_PEROXIDE	0.0245489	2.32707	117	1		GOBP_MICROTUBULE_DEPOLYMERIZATION	0.0143046	2.51131	44	1		GOBP_REGULATION_OF_FIBROBLAST_PROLIFERATION	0.0336308	2.17752	84	1
GOBP_EMBRYONIC_APPENDAGE_MORPHOGENESIS	0.0245489	2.32707	117	1		GOBP_REGULATION_OF_SYNAPTIC_VESICLE_EXOCYTOSIS	0.0143046	2.51131	44	1		GOBP_MONOAMINE_TRANSPORT	0.0336308	2.17752	84	1
GOBP_REGULATION_OF_MYELOID_LEUKOCYTE_DIFFERENTIATION	0.0250805	2.31843	118	1		GOBP_NEGATIVE_REGULATION_OF_COLD_INDUCED_THERMOGENESIS	0.0143046	2.51131	44	1		GOBP_CENTRAL_NERVOUS_SYSTEM_NEURON_DEVELOPMENT	0.0336308	2.17752	84	1
GOBP_T_CELL_MEDIATED_IMMUNITY	0.0256174	2.30987	119	1		GOBP_TISSUE_MORPHOGENESIS	0.0144525	1.2988	616	4		GOBP_CELL_PART_MORPHOGENESIS	0.0341326	1.30015	633	3
GOBP_STEROL_TRANSPORT	0.0256174	2.30987	119	1		GOCC_PLASMA_MEMBRANE_SIGNALING_RECEPTOR_COMPLEX	0.0147278	1.78251	184	2		GOBP_CHROMATIN_REMODELING	0.0342168	1.56067	318	2
GOBP_NEGATIVE_REGULATION_OF_GENE_EXPRESSION	0.0256631	1.42151	944	3		GOBP_REGULATION_OF_LONG_TERM_SYNAPTIC_POTENTIATION	0.0151967	2.48827	45	1		GOBP_RESPONSE_TO_DOPAMINE	0.0346111	2.16549	85	1
GOBP_MONONUCLEAR_CELL_DIFFERENTIATION	0.0257258	1.6822	465	2		GOBP_NEURON_MATURATION	0.0151967	2.48827	45	1		GOBP_ASSOCIATIVE_LEARNING	0.0346111	2.16549	85	1
GOBP_REGULATION_OF_LEUKOCYTE_CHEMOTAXIS	0.0261598	2.30138	120	1		GOBP_CEREBRAL_CORTEX_CELL_MIGRATION	0.0151967	2.48827	45	1		GOBP_CELL_DEATH_IN_RESPONSE_TO_OXIDATIVE_STRESS	0.0346111	2.16549	85	1
GOBP_CELL_GROWTH	0.0263119	1.67558	468	2		GOBP_POSITIVE_REGULATION_OF_PROTEIN_TYROSINE_KINASE_ACTIVITY	0.0151967	2.48827	45	1		GOBP_REGULATION_OF_LIPASE_ACTIVITY	0.035604	2.1536	86	1
GOCC_ENDOPLASMIC_RETICULUM_GOLGI_INTERMEDIATE_COMPARTMENT	0.0272605	2.2846	122	1		GOBP_AUTONOMIC_NERVOUS_SYSTEM_DEVELOPMENT	0.0151967	2.48827	45	1		GOBP_LONG_TERM_SYNAPTIC_POTENTIATION	0.035604	2.1536	86	1
GOBP_CARDIAC_VENTRICLE_DEVELOPMENT	0.0272605	2.2846	122	1		GOBP_RHYTHMIC_BEHAVIOR	0.0151967	2.48827	45	1		GOBP_NEGATIVE_REGULATION_OF_LOCOMOTION	0.0357087	1.54788	322	2
GOCC_FICOLIN_1_RICH_GRANULE_LUMEN	0.0283823	2.26811	124	1		GOCC_KINESIN_COMPLEX	0.0161169	2.46574	46	1		GOBP_RESPONSE_TO_STEROID_HORMONE	0.0364682	1.54154	324	2
GOBP_GLAND_MORPHOGENESIS	0.0283823	2.26811	124	1		GOBP_VENTRICULAR_CARDIAC_MUSCLE_TISSUE_MORPHOGENESIS	0.0161169	2.46574	46	1		GOBP_NERVE_DEVELOPMENT	0.0366094	2.14185	87	1
GOBP_POSITIVE_REGULATION_OF_STRESS_ACTIVATED_PROTEIN_KINASE_SIGNALING_CASCADE	0.0295251	2.25187	126	1		GOBP_RESPONSE_TO_COCAINE	0.0161169	2.46574	46	1		GOBP_CELL_ADHESION	0.0370243	1.03482	1434	5
GOBP_STEROID_HORMONE_MEDIATED_SIGNALING_PATHWAY	0.0301043	2.24385	127	1		GOBP_REGULATION_OF_GLYCOPROTEIN_METABOLIC_PROCESS	0.0161169	2.46574	46	1		GOBP_MIRNA_METABOLIC_PROCESS	0.0376272	2.13024	88	1
GOBP_ENDOTHELIUM_DEVELOPMENT	0.0306886	2.23589	128	1		GOBP_CALCIUM_DEPENDENT_CELL_CELL_ADHESION_VIA_PLASMA_MEMBRANE_CELL_ADHESION_MOLECULES	0.0161169	2.46574	46	1		GOBP_REGULATION_OF_SODIUM_ION_TRANSPORT	0.0376272	2.13024	88	1
GOBP_REGULATION_OF_RESPONSE_TO_EXTERNAL_STIMULUS	0.0308327	1.37554	986	3		GOBP_TRABECULA_MORPHOGENESIS	0.0161169	2.46574	46	1		GOBP_PROTEIN_LOCALIZATION_TO_CHROMOSOME	0.0376272	2.13024	88	1
GOBP_REGULATION_OF_LIPID_TRANSPORT	0.031278	2.228	129	1		GOBP_MICROTUBULE_BASED_TRANSPORT	0.0163107	1.75514	189	2		GOBP_CENTRAL_NERVOUS_SYSTEM_DEVELOPMENT	0.0379655	1.12621	1025	4
GOBP_POSITIVE_REGULATION_OF_CATABOLIC_PROCESS	0.0321571	1.61573	496	2		GOCC_RECEPTOR_COMPLEX	0.0169143	1.44377	393	3		GOBP_CELL_PROJECTION_ORGANIZATION	0.0381397	1.02878	1442	5
GOBP_REGULATION_OF_MRNA_PROCESSING	0.0324721	2.21239	131	1		GOBP_REGULATION_OF_FILOPODIUM_ASSEMBLY	0.0170649	2.44371	47	1		GOBP_EMBRYONIC_PLACENTA_DEVELOPMENT	0.0386572	2.11876	89	1
GOBP_REGULATION_OF_MUSCLE_CELL_DIFFERENTIATION	0.0324721	2.21239	131	1		GOBP_HETEROPHILIC_CELL_CELL_ADHESION_VIA_PLASMA_MEMBRANE_CELL_ADHESION_MOLECULES	0.0170649	2.44371	47	1		GOBP_POSITIVE_REGULATION_OF_CELL_DIVISION	0.0396994	2.10741	90	1
GOBP_CELL_CELL_SIGNALING	0.0327983	1.22175	1595	4		GOBP_SEMI_LUNAR_VALVE_DEVELOPMENT	0.0170649	2.44371	47	1		GOBP_CALCIUM_ION_TRANSMEMBRANE_TRANSPORT	0.0399976	1.5135	333	2
GOBP_NEGATIVE_REGULATION_OF_EPITHELIAL_CELL_PROLIFERATION	0.0330767	2.20467	132	1		GOBP_POSITIVE_REGULATION_OF_OSSIFICATION	0.0170649	2.44371	47	1		GOCC_SWI_SNF_SUPERFAMILY_TYPE_COMPLEX	0.0407536	2.09618	91	1
GOBP_REGULATION_OF_CELL_SHAPE	0.0330767	2.20467	132	1		GOBP_CORTICAL_CYTOSKELETON_ORGANIZATION	0.0170649	2.44371	47	1		GOBP_REGULATION_OF_CYTOKINESIS	0.0407536	2.09618	91	1
GOBP_DNA_TEMPLATED_TRANSCRIPTION_INITIATION	0.0336863	2.19701	133	1		GOBP_REGULATION_OF_PROTEIN_BINDING	0.0176498	1.73376	193	2		GOCC_SCHAFFER_COLLATERAL_CA1_SYNAPSE	0.0407536	2.09618	91	1
GOBP_POSITIVE_REGULATION_OF_CYSTEINE_TYPE_ENDOPEPTIDASE_ACTIVITY	0.0336863	2.19701	133	1		GOCC_TRANSPORTER_COMPLEX	0.0177202	1.43336	397	3		GOBP_REGULATION_OF_SYSTEMIC_ARTERIAL_BLOOD_PRESSURE	0.0418197	2.08508	92	1
GOBP_NEGATIVE_REGULATION_OF_PROTEIN_CONTAINING_COMPLEX_ASSEMBLY	0.0343009	2.18941	134	1		GOBP_NEGATIVE_REGULATION_OF_G_PROTEIN_COUPLED_RECEPTOR_SIGNALING_PATHWAY	0.0180405	2.42215	48	1		GOBP_REGULATION_OF_CELL_DIFFERENTIATION	0.0419215	1.00938	1468	5
GOBP_NEGATIVE_REGULATION_OF_LEUKOCYTE_CELL_CELL_ADHESION	0.0343009	2.18941	134	1		GOBP_ADIPOSE_TISSUE_DEVELOPMENT	0.0190437	2.40105	49	1		GOBP_REGULATION_OF_POSTSYNAPSE_ORGANIZATION	0.0428976	2.0741	93	1
GOBP_ENDOCRINE_SYSTEM_DEVELOPMENT	0.0349205	2.18187	135	1		GOBP_GLIAL_CELL_PROLIFERATION	0.0190437	2.40105	49	1		GOBP_DORSAL_VENTRAL_PATTERN_FORMATION	0.0428976	2.0741	93	1
GOBP_MORPHOGENESIS_OF_AN_EPITHELIUM	0.035568	1.58502	511	2		GOBP_DIGESTIVE_TRACT_MORPHOGENESIS	0.0190437	2.40105	49	1		GOBP_NEGATIVE_REGULATION_OF_MULTICELLULAR_ORGANISMAL_PROCESS	0.0434972	1.09559	1055	4
GOBP_SKELETAL_SYSTEM_DEVELOPMENT	0.0358024	1.583	512	2		GOBP_POSITIVE_REGULATION_OF_TRANSCRIPTION_ELONGATION_BY_RNA_POLYMERASE_II	0.0190437	2.40105	49	1		GOBP_CELLULAR_RESPONSE_TO_ALCOHOL	0.0439872	2.06323	94	1
GOBP_CELLULAR_RESPONSE_TO_REACTIVE_OXYGEN_SPECIES	0.0361743	2.16695	137	1		GOBP_RESPONSE_TO_AMYLOID_BETA	0.0190437	2.40105	49	1		GOBP_REGULATION_OF_NEUROTRANSMITTER_TRANSPORT	0.0439872	2.06323	94	1
GOBP_REGULATION_OF_JNK_CASCADE	0.0361743	2.16695	137	1		GOBP_LOCOMOTORY_BEHAVIOR	0.0190544	1.71283	197	2		GOBP_LYTIC_VACUOLE_ORGANIZATION	0.0439872	2.06323	94	1
GOBP_POSITIVE_REGULATION_OF_WNT_SIGNALING_PATHWAY	0.0361743	2.16695	137	1		GOBP_CELLULAR_RESPONSE_TO_OXYGEN_CONTAINING_COMPOUND	0.0190632	1.04788	1221	6		GOBP_BIOGENIC_AMINE_METABOLIC_PROCESS	0.0450883	2.05249	95	1
GOCC_FIBRILLAR_CENTER	0.0361743	2.16695	137	1		GOBP_POSITIVE_REGULATION_OF_MULTICELLULAR_ORGANISMAL_PROCESS	0.0191691	0.985128	1539	7		GOBP_RESPONSE_TO_ALKALOID	0.0450883	2.05249	95	1
GOBP_TUBE_DEVELOPMENT	0.0363264	1.33345	1026	3		GOBP_POSITIVE_REGULATION_OF_KINASE_ACTIVITY	0.0194074	1.41283	405	3		GOBP_POSITIVE_REGULATION_OF_ENDOCYTOSIS	0.0450883	2.05249	95	1
GOBP_SMOOTH_MUSCLE_CELL_PROLIFERATION	0.0380914	2.14497	140	1		GOBP_CYTOSKELETON_DEPENDENT_INTRACELLULAR_TRANSPORT	0.0194159	1.70766	198	2		GOBP_REGULATION_OF_PATTERN_RECOGNITION_RECEPTOR_SIGNALING_PATHWAY	0.0450883	2.05249	95	1
GOBP_POSITIVE_REGULATION_OF_CHEMOTAXIS	0.0380914	2.14497	140	1		GOBP_POSITIVE_REGULATION_OF_EPITHELIAL_CELL_PROLIFERATION	0.0197815	1.70252	199	2		GOBP_REGULATION_OF_INNATE_IMMUNE_RESPONSE	0.0458498	1.47133	347	2
GOBP_REGULATION_OF_NERVOUS_SYSTEM_PROCESS	0.03874	2.13775	141	1		GOBP_RECEPTOR_CLUSTERING	0.0200741	2.38038	50	1		GOBP_TRANSCRIPTION_INITIATION_AT_RNA_POLYMERASE_II_PROMOTER	0.0462008	2.04185	96	1
GOBP_POSITIVE_REGULATION_OF_CELL_COMMUNICATION	0.0389124	1.18197	1654	4		GOBP_REGULATION_OF_TRANSCRIPTION_REGULATORY_REGION_DNA_BINDING	0.0200741	2.38038	50	1		GOBP_REGULATION_OF_POTASSIUM_ION_TRANSPORT	0.0473247	2.03133	97	1
GOBP_CARDIOCYTE_DIFFERENTIATION	0.0393934	2.13058	142	1		GOBP_NEGATIVE_REGULATION_OF_DNA_BINDING	0.0200741	2.38038	50	1		GOBP_REGULATION_OF_EPITHELIAL_CELL_APOPTOTIC_PROCESS	0.0473247	2.03133	97	1
GOBP_POSITIVE_REGULATION_OF_AUTOPHAGY	0.0393934	2.13058	142	1		GOBP_TRANSLATIONAL_ELONGATION	0.0200741	2.38038	50	1		GOBP_POSITIVE_REGULATION_OF_GENE_EXPRESSION	0.0476623	1.07464	1076	4
GOBP_NEGATIVE_REGULATION_OF_INFLAMMATORY_RESPONSE	0.0393934	2.13058	142	1		GOBP_CELLULAR_RESPONSE_TO_SALT	0.0201513	1.6974	200	2		GOBP_REGULATION_OF_DEFENSE_RESPONSE	0.048252	1.21196	689	3
GOBP_APPENDAGE_MORPHOGENESIS	0.0393934	2.13058	142	1		GOBP_REGULATION_OF_MEMBRANE_POTENTIAL	0.0202893	1.40271	409	3		GOBP_REGULATION_OF_BMP_SIGNALING_PATHWAY	0.0484598	2.02091	98	1
GOBP_DIGESTIVE_SYSTEM_DEVELOPMENT	0.0393934	2.13058	142	1		GOBP_REGULATION_OF_MORPHOGENESIS_OF_A_BRANCHING_STRUCTURE	0.0211316	2.36012	51	1		GOBP_FIBROBLAST_PROLIFERATION	0.049606	2.0106	99	1
GOBP_INTERLEUKIN_6_PRODUCTION	0.0400515	2.12346	143	1		GOBP_CELL_DIFFERENTIATION_IN_SPINAL_CORD	0.0211316	2.36012	51	1		GOBP_SPINAL_CORD_DEVELOPMENT	0.0507631	2.0004	100	1
GOBP_POSITIVE_REGULATION_OF_LEUKOCYTE_MIGRATION	0.0400515	2.12346	143	1		GOBP_REGULATION_OF_NATURAL_KILLER_CELL_MEDIATED_IMMUNITY	0.0211316	2.36012	51	1		GOCC_PML_BODY	0.0507631	2.0004	100	1
GOBP_T_CELL_ACTIVATION	0.0401689	1.54735	530	2		GOBP_SYNAPTIC_VESICLE_LOCALIZATION	0.0211316	2.36012	51	1		GOBP_OLIGODENDROCYTE_DIFFERENTIATION	0.0507631	2.0004	100	1
GOBP_POSITIVE_REGULATION_OF_LOCOMOTION	0.0406714	1.54346	532	2		GOBP_EPHRIN_RECEPTOR_SIGNALING_PATHWAY	0.0211316	2.36012	51	1		GOBP_REGULATION_OF_HEART_RATE	0.0507631	2.0004	100	1
GOBP_KIDNEY_EPITHELIUM_DEVELOPMENT	0.0407143	2.11639	144	1		GOBP_CELLULAR_RESPONSE_TO_NITROGEN_COMPOUND	0.0213259	1.22226	663	4		GOBP_NEGATIVE_REGULATION_OF_RESPONSE_TO_STIMULUS	0.0510744	0.967925	1525	5
GOBP_NEUROMUSCULAR_PROCESS	0.0434116	2.08859	148	1		GOBP_ADENYLATE_CYCLASE_MODULATING_G_PROTEIN_COUPLED_RECEPTOR_SIGNALING_PATHWAY	0.0220628	1.6722	205	2		GOBP_REGULATION_OF_INFLAMMATORY_RESPONSE	0.0512144	1.4365	359	2
GOBP_POSITIVE_REGULATION_OF_GENE_EXPRESSION	0.0439971	1.28296	1076	3		GOBP_LUNG_MORPHOGENESIS	0.0222159	2.34026	52	1		GOCC_FILOPODIUM	0.0519311	1.9903	101	1
GOBP_NEGATIVE_REGULATION_OF_NERVOUS_SYSTEM_DEVELOPMENT	0.0440973	2.08176	149	1		GOBP_OVULATION_CYCLE_PROCESS	0.0222159	2.34026	52	1		GOBP_REGULATION_OF_PH	0.0519311	1.9903	101	1
GOBP_REGULATION_OF_SYSTEM_PROCESS	0.0442858	1.51663	546	2		GOBP_P38MAPK_CASCADE	0.0222159	2.34026	52	1		GOBP_POSITIVE_REGULATION_OF_PLASMA_MEMBRANE_BOUNDED_CELL_PROJECTION_ASSEMBLY	0.0519311	1.9903	101	1
GOBP_REGULATION_OF_AXONOGENESIS	0.0447876	2.07497	150	1		GOBP_POSITIVE_REGULATION_OF_ERK1_AND_ERK2_CASCADE	0.0228567	1.66229	207	2		GOBP_MACROPHAGE_ACTIVATION	0.0519311	1.9903	101	1
GOBP_HINDBRAIN_DEVELOPMENT	0.0447876	2.07497	150	1		GOBP_VESICLE_LOCALIZATION	0.0228567	1.66229	207	2		GOBP_REGULATION_OF_MRNA_SPLICING_VIA_SPLICEOSOME	0.0519311	1.9903	101	1
GOBP_NEPHRON_DEVELOPMENT	0.0447876	2.07497	150	1		GOBP_CHEMICAL_HOMEOSTASIS	0.0228898	1.09676	953	5		GOBP_RESPONSE_TO_CATECHOLAMINE	0.0519311	1.9903	101	1
GOBP_ENDOTHELIAL_CELL_PROLIFERATION	0.0454823	2.06823	151	1		GOBP_REGULATION_OF_CELL_SUBSTRATE_ADHESION	0.02326	1.65737	208	2		GOBP_REGULATION_OF_GLIOGENESIS	0.0519311	1.9903	101	1
GOBP_POSITIVE_REGULATION_OF_RESPONSE_TO_DNA_DAMAGE_STIMULUS	0.0454823	2.06823	151	1		GOBP_ENDOCARDIAL_CUSHION_DEVELOPMENT	0.0233268	2.32079	53	1		GOBP_B_CELL_PROLIFERATION	0.0531098	1.98029	102	1
GOBP_TUBE_FORMATION	0.0468851	2.05488	153	1		GOBP_DENDRITIC_SPINE_MORPHOGENESIS	0.024464	2.30169	54	1		GOBP_POSITIVE_REGULATION_OF_CELL_JUNCTION_ASSEMBLY	0.0531098	1.98029	102	1
GOBP_POSITIVE_REGULATION_OF_CELL_DEATH	0.0477931	1.49232	559	2		GOBP_RUFFLE_ORGANIZATION	0.024464	2.30169	54	1		GOBP_AMINE_TRANSPORT	0.0542991	1.97039	103	1
GOBP_BRANCHING_MORPHOGENESIS_OF_AN_EPITHELIAL_TUBE	0.0483055	2.04171	155	1		GOBP_NEGATIVE_REGULATION_OF_BMP_SIGNALING_PATHWAY	0.024464	2.30169	54	1		GOBP_CELL_JUNCTION_ORGANIZATION	0.0546224	1.1792	711	3
GOCC_PLASMA_MEMBRANE_PROTEIN_COMPLEX	0.0483456	1.48863	561	2		GOBP_POSITIVE_REGULATION_OF_EPITHELIAL_TO_MESENCHYMAL_TRANSITION	0.024464	2.30169	54	1		GOBP_CELLULAR_RESPONSE_TO_KETONE	0.0554989	1.96058	104	1
GOBP_ESTABLISHMENT_OF_RNA_LOCALIZATION	0.0490222	2.03518	156	1		GOBP_REGULATION_OF_LOCOMOTION	0.0245847	1.08353	965	5		GOBP_SMOOTH_MUSCLE_CONTRACTION	0.0567091	1.95086	105	1
GOBP_REGULATION_OF_LIPID_LOCALIZATION	0.0490222	2.03518	156	1		GOBP_POSITIVE_REGULATION_OF_MIRNA_METABOLIC_PROCESS	0.0256273	2.28295	55	1		GOBP_NEUROPEPTIDE_SIGNALING_PATHWAY	0.0567091	1.95086	105	1
GOBP_ANATOMICAL_STRUCTURE_FORMATION_INVOLVED_IN_MORPHOGENESIS	0.0493835	1.2518	1108	3		GOBP_NEGATIVE_REGULATION_OF_SYNAPTIC_TRANSMISSION	0.0256273	2.28295	55	1		GOBP_ACTIVATION_OF_PROTEIN_KINASE_ACTIVITY	0.0579295	1.94124	106	1
GOBP_HEART_DEVELOPMENT	0.0500235	1.47763	567	2		GOCC_TERTIARY_GRANULE_LUMEN	0.0256273	2.28295	55	1		GOBP_REGULATION_OF_RECEPTOR_SIGNALING_PATHWAY_VIA_STAT	0.0579295	1.94124	106	1
GOBP_POSITIVE_REGULATION_OF_RNA_METABOLIC_PROCESS	0.0503727	1.11991	1750	4		GOBP_MORPHOGENESIS_OF_AN_EPITHELIAL_SHEET	0.0256273	2.28295	55	1		GOBP_POSITIVE_REGULATION_OF_PEPTIDE_SECRETION	0.0579295	1.94124	106	1
GOBP_REGULATION_OF_SIGNALING_RECEPTOR_ACTIVITY	0.0504684	2.02225	158	1		GOBP_VENTRICULAR_CARDIAC_MUSCLE_TISSUE_DEVELOPMENT	0.0256273	2.28295	55	1		GOBP_DEVELOPMENT_OF_PRIMARY_FEMALE_SEXUAL_CHARACTERISTICS	0.0579295	1.94124	106	1
GOBP_NEGATIVE_REGULATION_OF_LYMPHOCYTE_ACTIVATION	0.051198	2.01585	159	1		GOBP_NEGATIVE_REGULATION_OF_SIGNALING	0.0260538	0.994646	1283	6		GOBP_CELL_FATE_SPECIFICATION	0.0591601	1.93171	107	1
GOBP_CELLULAR_RESPONSE_TO_LIPID	0.0517322	1.46674	573	2		GOBP_CELL_CELL_SIGNALING_BY_WNT	0.0261336	1.344	433	3		GOBP_MULTICELLULAR_ORGANISMAL_LEVEL_HOMEOSTASIS	0.0598667	1.15455	728	3
GOBP_ORGAN_GROWTH	0.0519317	2.00949	160	1		GOBP_REGULATION_OF_ESTABLISHMENT_OF_PLANAR_POLARITY	0.0268163	2.26455	56	1		GOBP_FEEDING_BEHAVIOR	0.0604008	1.92227	108	1
GOBP_POSITIVE_REGULATION_OF_LEUKOCYTE_PROLIFERATION	0.0519317	2.00949	160	1		GOBP_NEGATIVE_REGULATION_OF_LIPID_BIOSYNTHETIC_PROCESS	0.0268163	2.26455	56	1		GOBP_PIGMENTATION	0.0616514	1.91291	109	1
GOBP_CARDIAC_CHAMBER_DEVELOPMENT	0.0526696	2.00317	161	1		GOBP_REGULATION_OF_NEURONAL_SYNAPTIC_PLASTICITY	0.0268163	2.26455	56	1		GOBP_SYNAPTIC_TRANSMISSION_GLUTAMATERGIC	0.0616514	1.91291	109	1
GOBP_EPIGENETIC_REGULATION_OF_GENE_EXPRESSION	0.0534117	1.99688	162	1		GOBP_DEVELOPMENTAL_CELL_GROWTH	0.0270802	1.61413	217	2		GOBP_PHENOL_CONTAINING_COMPOUND_METABOLIC_PROCESS	0.0616514	1.91291	109	1
GOCC_PRESYNAPTIC_MEMBRANE	0.0534117	1.99688	162	1		GOBP_NEGATIVE_REGULATION_OF_CELL_SUBSTRATE_ADHESION	0.028031	2.24648	57	1		GOBP_CELLULAR_COMPONENT_MORPHOGENESIS	0.0624319	1.14314	736	3
GOBP_REGULATION_OF_GROWTH	0.0534715	1.45596	579	2		GOCC_PROTEIN_COMPLEX_INVOLVED_IN_CELL_ADHESION	0.028031	2.24648	57	1		GOBP_NEGATIVE_REGULATION_OF_RESPONSE_TO_EXTERNAL_STIMULUS	0.0634082	1.36748	384	2
GOCC_SITE_OF_POLARIZED_GROWTH	0.0549082	1.98443	164	1		GOBP_REGULATED_EXOCYTOSIS	0.0288887	1.59549	221	2		GOBP_CELL_CELL_SIGNALING	0.0639989	0.918917	1595	5
GOBP_MYELOID_CELL_HOMEOSTASIS	0.0549082	1.98443	164	1		GOBP_HEART_VALVE_MORPHOGENESIS	0.0292708	2.22872	58	1		GOBP_REGULATION_OF_RECEPTOR_MEDIATED_ENDOCYTOSIS	0.0641818	1.89446	111	1
GOBP_JNK_CASCADE	0.0564211	1.97213	166	1		GOCC_ER_TO_GOLGI_TRANSPORT_VESICLE_MEMBRANE	0.0292708	2.22872	58	1		GOBP_CHLORIDE_TRANSPORT	0.0641818	1.89446	111	1
GOBP_SKELETAL_MUSCLE_ORGAN_DEVELOPMENT	0.0571835	1.96604	167	1		GOBP_MAST_CELL_MEDIATED_IMMUNITY	0.0292708	2.22872	58	1		GOBP_SENSORY_SYSTEM_DEVELOPMENT	0.0649624	1.3595	387	2
GOBP_SENSORY_PERCEPTION_OF_MECHANICAL_STIMULUS	0.0571835	1.96604	167	1		GOBP_NEGATIVE_REGULATION_OF_EPITHELIAL_CELL_APOPTOTIC_PROCESS	0.0292708	2.22872	58	1		GOBP_FATTY_ACID_TRANSPORT	0.0654614	1.88536	112	1
GOBP_LEUKOCYTE_DIFFERENTIATION	0.0573443	1.43298	592	2		GOBP_RESPONSE_TO_ENDOGENOUS_STIMULUS	0.0298395	0.913516	1643	7		GOBP_COLUMNAR_CUBOIDAL_EPITHELIAL_CELL_DIFFERENTIATION	0.0654614	1.88536	112	1
GOBP_NEURON_MIGRATION	0.0579499	1.95998	168	1		GOBP_MESENCHYME_MORPHOGENESIS	0.0305357	2.21128	59	1		GOBP_LIMBIC_SYSTEM_DEVELOPMENT	0.0654614	1.88536	112	1
GOBP_POSITIVE_REGULATION_OF_BINDING	0.0587203	1.95396	169	1		GOBP_AORTA_DEVELOPMENT	0.0305357	2.21128	59	1		GOBP_G_PROTEIN_COUPLED_RECEPTOR_SIGNALING_PATHWAY	0.0658049	0.998227	1156	4
GOBP_POSITIVE_REGULATION_OF_PEPTIDASE_ACTIVITY	0.0594947	1.94797	170	1		GOBP_CARDIAC_MUSCLE_TISSUE_MORPHOGENESIS	0.0305357	2.21128	59	1		GOBP_GLIAL_CELL_DEVELOPMENT	0.0667506	1.87634	113	1
GOBP_ANTIGEN_RECEPTOR_MEDIATED_SIGNALING_PATHWAY	0.0602729	1.94202	171	1		GOBP_NECROTIC_CELL_DEATH	0.0305357	2.21128	59	1		GOBP_IN_UTERO_EMBRYONIC_DEVELOPMENT	0.0670646	1.34895	391	2
GOBP_PALLIUM_DEVELOPMENT	0.061055	1.9361	172	1		GOBP_RETINA_MORPHOGENESIS_IN_CAMERA_TYPE_EYE	0.0318253	2.19413	60	1		GOBP_NEGATIVE_REGULATION_OF_RESPONSE_TO_BIOTIC_STIMULUS	0.068049	1.86739	114	1
GOBP_REGULATION_OF_RNA_SPLICING	0.061055	1.9361	172	1		GOBP_DEVELOPMENTAL_GROWTH_INVOLVED_IN_MORPHOGENESIS	0.0322185	1.56365	228	2		GOBP_AMINE_METABOLIC_PROCESS	0.068049	1.86739	114	1
GOBP_POSITIVE_REGULATION_OF_MACROMOLECULE_BIOSYNTHETIC_PROCESS	0.0611185	1.07171	1828	4		GOBP_POSITIVE_REGULATION_OF_DNA_TEMPLATED_TRANSCRIPTION_ELONGATION	0.0331393	2.17727	61	1		GOBP_POSITIVE_REGULATION_OF_TRANSMEMBRANE_RECEPTOR_PROTEIN_SERINE_THREONINE_KINASE_SIGNALING_PATHWAY	0.068049	1.86739	114	1
GOBP_POSITIVE_REGULATION_OF_CYTOSOLIC_CALCIUM_ION_CONCENTRATION	0.0618409	1.93021	173	1		GOBP_REGULATION_OF_EPIDERMIS_DEVELOPMENT	0.0331393	2.17727	61	1		GOBP_RESPONSE_TO_HYDROGEN_PEROXIDE	0.0719995	1.84103	117	1
GOBP_IMMUNE_EFFECTOR_PROCESS	0.0619892	1.40707	607	2		GOBP_MEMBRANE_BIOGENESIS	0.0331393	2.17727	61	1		GOBP_IMMUNE_RESPONSE_REGULATING_SIGNALING_PATHWAY	0.0724681	1.32303	401	2
GOBP_EPITHELIUM_DEVELOPMENT	0.0624832	1.18649	1178	3		GOBP_NEGATIVE_REGULATION_OF_CHEMOTAXIS	0.0331393	2.17727	61	1		GOCC_SYNAPTIC_VESICLE_MEMBRANE	0.0733343	1.8324	118	1
GOCC_LEADING_EDGE_MEMBRANE	0.0626307	1.92436	174	1		GOCC_SPECIFIC_GRANULE_LUMEN	0.0331393	2.17727	61	1		GOBP_RESPONSE_TO_ESTRADIOL	0.0733343	1.8324	118	1
GOBP_REGULATION_OF_LYMPHOCYTE_MEDIATED_IMMUNITY	0.0626307	1.92436	174	1		GOBP_VESICLE_TARGETING	0.0344774	2.16069	62	1		GOBP_RESPONSE_TO_ENDOGENOUS_STIMULUS	0.073973	0.886434	1643	5
GOCC_NEURON_SPINE	0.0626307	1.92436	174	1		GOBP_REGULATION_OF_NEUROTRANSMITTER_RECEPTOR_ACTIVITY	0.0344774	2.16069	62	1		GOBP_NEGATIVE_REGULATION_OF_ESTABLISHMENT_OF_PROTEIN_LOCALIZATION	0.0760302	1.81534	120	1
GOBP_APPENDAGE_DEVELOPMENT	0.0634242	1.91855	175	1		GOBP_NEGATIVE_REGULATION_OF_PROTEIN_SECRETION	0.0344774	2.16069	62	1		GOBP_RENAL_SYSTEM_PROCESS	0.0760302	1.81534	120	1
GOBP_REGULATION_OF_CELL_SIZE	0.0634242	1.91855	175	1		GOBP_POSITIVE_REGULATION_OF_MUSCLE_CELL_DIFFERENTIATION	0.0344774	2.16069	62	1		GOBP_RECEPTOR_INTERNALIZATION	0.0760302	1.81534	120	1
GOBP_PROTEIN_DNA_COMPLEX_SUBUNIT_ORGANIZATION	0.0642215	1.91276	176	1		GOBP_POSITIVE_REGULATION_OF_VIRAL_PROCESS	0.0344774	2.16069	62	1		GOBP_REGULATION_OF_DEPHOSPHORYLATION	0.0760302	1.81534	120	1
GOBP_REGULATION_OF_T_CELL_DIFFERENTIATION	0.0642215	1.91276	176	1		GOBP_REGULATION_OF_CELL_MORPHOGENESIS	0.0352398	1.53713	234	2		GOBP_REGULATION_OF_MEMBRANE_POTENTIAL	0.0769414	1.30275	409	2
GOBP_TISSUE_MORPHOGENESIS	0.0648659	1.39182	616	2		GOBP_FOREBRAIN_CELL_MIGRATION	0.0358393	2.14438	63	1		GOBP_FEMALE_SEX_DIFFERENTIATION	0.0773911	1.80692	121	1
GOBP_MUSCLE_CELL_DEVELOPMENT	0.0658273	1.9013	178	1		GOBP_PROTEOGLYCAN_BIOSYNTHETIC_PROCESS	0.0358393	2.14438	63	1		GOBP_INORGANIC_ANION_TRANSMEMBRANE_TRANSPORT	0.0773911	1.80692	121	1
GOCC_GOLGI_MEMBRANE	0.0661659	1.38511	620	2		GOBP_NEGATIVE_REGULATION_OF_HORMONE_SECRETION	0.0358393	2.14438	63	1		GOBP_RIBONUCLEOPROTEIN_COMPLEX_BIOGENESIS	0.0780804	1.29774	411	2
GOBP_POSITIVE_REGULATION_OF_IMMUNE_RESPONSE	0.0674789	1.37844	624	2		GOBP_PROTEIN_SUMOYLATION	0.0358393	2.14438	63	1		GOCC_ATPASE_COMPLEX	0.0787605	1.79857	122	1
GOBP_HORMONE_MEDIATED_SIGNALING_PATHWAY	0.0682635	1.88433	181	1		GOBP_POSITIVE_REGULATION_OF_OSTEOBLAST_DIFFERENTIATION	0.0358393	2.14438	63	1		GOBP_MONOATOMIC_CATION_TRANSMEMBRANE_TRANSPORT	0.0791281	1.0771	784	3
GOBP_NEGATIVE_REGULATION_OF_IMMUNE_RESPONSE	0.0682635	1.88433	181	1		GOBP_REGULATION_OF_CELL_CELL_ADHESION	0.0361038	1.26608	467	3		GOBP_REGULATION_OF_CELL_DEVELOPMENT	0.0794997	1.07576	785	3
GOCC_FICOLIN_1_RICH_GRANULE	0.0690828	1.87874	182	1		GOBP_POSITIVE_REGULATION_OF_MAPK_CASCADE	0.0370819	1.25947	470	3		GOBP_GLAND_MORPHOGENESIS	0.0815243	1.78207	124	1
GOBP_POSITIVE_REGULATION_OF_HEMOPOIESIS	0.0690828	1.87874	182	1		GOBP_SKELETAL_MUSCLE_CELL_DIFFERENTIATION	0.0372248	2.12833	64	1		GOBP_RESPONSE_TO_ETHANOL	0.0829186	1.77392	125	1
GOBP_MUSCLE_STRUCTURE_DEVELOPMENT	0.0698083	1.36687	631	2		GOCC_MAIN_AXON	0.0372248	2.12833	64	1		GOBP_CALCIUM_ION_TRANSPORT	0.0838976	1.27305	421	2
GOCC_PLASMA_MEMBRANE_SIGNALING_RECEPTOR_COMPLEX	0.0707321	1.86764	184	1		GOBP_REGULATION_OF_CANONICAL_WNT_SIGNALING_PATHWAY	0.0373399	1.51983	238	2		GOBP_LYSOSOMAL_TRANSPORT	0.0843208	1.76584	126	1
GOCC_POSTSYNAPSE	0.0708187	1.36195	634	2		GOCC_RNA_POLYMERASE_II_TRANSCRIPTION_REGULATOR_COMPLEX	0.0378757	1.51554	239	2		GOCC_NEURON_PROJECTION_TERMINUS	0.0843208	1.76584	126	1
GOBP_SYNAPSE_ASSEMBLY	0.071562	1.86214	185	1		GOBP_CELLULAR_HOMEOSTASIS	0.0381258	1.10053	745	4		GOBP_POSITIVE_REGULATION_OF_MRNA_METABOLIC_PROCESS	0.0843208	1.76584	126	1
GOBP_IMMUNE_SYSTEM_DEVELOPMENT	0.0732323	1.85122	187	1		GOBP_POSITIVE_REGULATION_OF_PHOSPHORYLATION	0.0386184	1.09773	747	4		GOBP_EPITHELIAL_CELL_APOPTOTIC_PROCESS	0.0857311	1.75782	127	1
GOBP_REGULATION_OF_CELL_PROJECTION_ORGANIZATION	0.0735489	1.34894	642	2		GOBP_REGULATION_OF_PHOSPHOLIPASE_ACTIVITY	0.0386335	2.11253	65	1		GOBP_POSITIVE_REGULATION_OF_TRANSLATION	0.0857311	1.75782	127	1
GOCC_PLASMA_MEMBRANE_REGION	0.0740514	1.13768	1233	3		GOBP_POSITIVE_REGULATION_OF_SMALL_GTPASE_MEDIATED_SIGNAL_TRANSDUCTION	0.0386335	2.11253	65	1		GOBP_STEROID_HORMONE_MEDIATED_SIGNALING_PATHWAY	0.0857311	1.75782	127	1
GOBP_RESPONSE_TO_REACTIVE_OXYGEN_SPECIES	0.0740727	1.84581	188	1		GOBP_POSITIVE_REGULATION_OF_CELLULAR_COMPONENT_BIOGENESIS	0.038748	1.24855	475	3		GOCC_PROTEIN_DNA_COMPLEX	0.0871492	1.74986	128	1
GOBP_NEGATIVE_REGULATION_OF_CELL_CELL_ADHESION	0.0740727	1.84581	188	1		GOBP_STEM_CELL_DIFFERENTIATION	0.0395086	1.50281	242	2		GOBP_REGULATION_OF_G_PROTEIN_COUPLED_RECEPTOR_SIGNALING_PATHWAY	0.0871492	1.74986	128	1
GOBP_REGULATION_OF_SYNAPTIC_PLASTICITY	0.0749164	1.84042	189	1		GOBP_REGULATION_OF_PEPTIDYL_TYROSINE_PHOSPHORYLATION	0.0400615	1.4986	243	2		GOBP_EPITHELIAL_CELL_PROLIFERATION	0.0874847	1.25851	427	2
GOBP_CARTILAGE_DEVELOPMENT	0.0749164	1.84042	189	1		GOBP_FILOPODIUM_ASSEMBLY	0.0400652	2.09697	66	1		GOBP_RESPONSE_TO_OXYGEN_CONTAINING_COMPOUND	0.0889594	0.843795	1708	5
GOBP_REGULATION_OF_STRESS_ACTIVATED_PROTEIN_KINASE_SIGNALING_CASCADE	0.0757635	1.83507	190	1		GOBP_REGULATORY_NCRNA_PROCESSING	0.0400652	2.09697	66	1		GOBP_REGULATION_OF_RESPONSE_TO_BIOTIC_STIMULUS	0.089305	1.25132	430	2
GOBP_RNA_LOCALIZATION	0.0766139	1.82974	191	1		GOBP_NEGATIVE_REGULATION_OF_MULTICELLULAR_ORGANISMAL_PROCESS	0.0401655	0.988944	1055	5		GOBP_SEQUESTERING_OF_CALCIUM_ION	0.0900086	1.73413	130	1
GOBP_REGULATION_OF_MYELOID_CELL_DIFFERENTIATION	0.0766139	1.82974	191	1		GOBP_ANIMAL_ORGAN_FORMATION	0.0415195	2.08165	67	1		GOCC_SOMATODENDRITIC_COMPARTMENT	0.0902919	1.03905	813	3
GOBP_REGULATION_OF_DNA_REPAIR	0.0774677	1.82443	192	1		GOBP_VESICLE_CYTOSKELETAL_TRAFFICKING	0.0429961	2.06656	68	1		GOBP_REGULATION_OF_MRNA_PROCESSING	0.0914497	1.72635	131	1
GOBP_INNATE_IMMUNE_RESPONSE_ACTIVATING_SIGNALING_PATHWAY	0.0791852	1.81391	194	1		GOCC_CELL_CELL_CONTACT_ZONE	0.0429961	2.06656	68	1		GOCC_ACROSOMAL_VESICLE	0.0914497	1.72635	131	1
GOBP_MONONUCLEAR_CELL_MIGRATION	0.0791852	1.81391	194	1		GOBP_RESPONSE_TO_NITROGEN_COMPOUND	0.0432855	0.973928	1070	5		GOBP_NEGATIVE_REGULATION_OF_EPITHELIAL_CELL_PROLIFERATION	0.0928983	1.71864	132	1
GOBP_REGULATION_OF_ADAPTIVE_IMMUNE_RESPONSE	0.0791852	1.81391	194	1		GOBP_REGULATION_OF_CELL_SUBSTRATE_JUNCTION_ORGANIZATION	0.0444948	2.05169	69	1		GOBP_REGULATION_OF_AMIDE_METABOLIC_PROCESS	0.0942457	1.23237	438	2
GOBP_MUSCLE_CELL_PROLIFERATION	0.0817857	1.79833	197	1		GOBP_PRESYNAPTIC_ENDOCYTOSIS	0.0444948	2.05169	69	1		GOBP_MAMMARY_GLAND_DEVELOPMENT	0.0943542	1.71098	133	1
GOBP_CELLULAR_RESPONSE_TO_STEROID_HORMONE_STIMULUS	0.0826589	1.79319	198	1		GOBP_NEGATIVE_REGULATION_OF_NEURON_DIFFERENTIATION	0.0444948	2.05169	69	1		GOBP_DNA_TEMPLATED_TRANSCRIPTION_INITIATION	0.0943542	1.71098	133	1
GOBP_POSITIVE_REGULATION_OF_PROTEIN_CATABOLIC_PROCESS	0.0826589	1.79319	198	1		GOBP_POSITIVE_REGULATION_OF_GENE_EXPRESSION	0.0445775	0.967978	1076	5		GOBP_GLAND_DEVELOPMENT	0.0948721	1.23003	439	2
GOBP_REGULATION_OF_CELLULAR_RESPONSE_TO_STRESS	0.0827741	1.30771	668	2		GOBP_CELLULAR_EXTRAVASATION	0.0460151	2.03704	70	1		GOBP_POSITIVE_REGULATION_OF_HORMONE_SECRETION	0.0972878	1.69584	135	1
GOBP_POSITIVE_REGULATION_OF_EPITHELIAL_CELL_PROLIFERATION	0.0835353	1.78807	199	1		GOBP_MAST_CELL_ACTIVATION	0.0460151	2.03704	70	1		GOBP_ACTIVATION_OF_IMMUNE_RESPONSE	0.0973967	1.2207	443	2
GOBP_MORPHOGENESIS_OF_A_BRANCHING_STRUCTURE	0.0852974	1.77791	201	1		GOBP_POSITIVE_REGULATION_OF_TRANSFERASE_ACTIVITY	0.0466195	1.20182	497	3		GOBP_SMOOTHENED_SIGNALING_PATHWAY	0.0987653	1.68835	136	1
GOBP_REGULATION_OF_PROTEOLYSIS	0.0857193	1.29534	676	2		GOBP_REGULATION_OF_ESTABLISHMENT_OF_PROTEIN_LOCALIZATION	0.0473791	1.19767	499	3		GOBP_PATTERN_SPECIFICATION_PROCESS	0.099952	1.21146	447	2
GOBP_RESPONSE_TO_KETONE	0.0861831	1.77287	202	1		GOBP_MITOTIC_SPINDLE_ASSEMBLY	0.047557	2.0226	71	1		GOBP_MULTICELLULAR_ORGANISM_REPRODUCTION	0.100557	1.00729	838	3
GOBP_TRANSFORMING_GROWTH_FACTOR_BETA_RECEPTOR_SIGNALING_PATHWAY	0.0879636	1.76287	204	1		GOBP_SPLICEOSOMAL_COMPLEX_ASSEMBLY	0.047557	2.0226	71	1		GOCC_9PLUS2_MOTILE_CILIUM	0.103239	1.66621	139	1
GOBP_RESPIRATORY_SYSTEM_DEVELOPMENT	0.0879636	1.76287	204	1		GOBP_POSITIVE_REGULATION_OF_CELL_KILLING	0.047557	2.0226	71	1		GOCC_NEURON_PROJECTION	0.103521	0.88321	1287	4
GOBP_T_CELL_PROLIFERATION	0.0888583	1.7579	205	1		GOBP_INFLAMMATORY_RESPONSE_TO_ANTIGENIC_STIMULUS	0.047557	2.0226	71	1		GOCC_LATE_ENDOSOME_MEMBRANE	0.104744	1.65894	140	1
GOBP_POSITIVE_REGULATION_OF_ERK1_AND_ERK2_CASCADE	0.0906567	1.74804	207	1		GOBP_HEART_VALVE_DEVELOPMENT	0.047557	2.0226	71	1		GOBP_MULTICELLULAR_ORGANISM_GROWTH	0.104744	1.65894	140	1
GOBP_REGULATION_OF_LYMPHOCYTE_DIFFERENTIATION	0.0906567	1.74804	207	1		GOBP_PERIPHERAL_NERVOUS_SYSTEM_DEVELOPMENT	0.0491199	2.00836	72	1		GOBP_ADULT_BEHAVIOR	0.106255	1.65172	141	1
GOBP_REGULATION_OF_MULTICELLULAR_ORGANISMAL_DEVELOPMENT	0.0923747	1.07183	1311	3		GOCC_NEUROMUSCULAR_JUNCTION	0.0491199	2.00836	72	1		GOBP_REGULATION_OF_NERVOUS_SYSTEM_PROCESS	0.106255	1.65172	141	1
GOCC_CLATHRIN_COATED_VESICLE	0.0924668	1.73827	209	1		GOBP_TELENCEPHALON_DEVELOPMENT	0.0501131	1.42953	260	2		GOBP_REGULATION_OF_CELLULAR_MACROMOLECULE_BIOSYNTHETIC_PROCESS	0.107134	1.18645	458	2
GOBP_EPITHELIAL_CELL_DIFFERENTIATION	0.0925257	1.26801	694	2		GOBP_REGULATION_OF_BEHAVIOR	0.0507036	1.99432	73	1		GOBP_DIGESTIVE_SYSTEM_DEVELOPMENT	0.107773	1.64455	142	1
GOBP_NEGATIVE_REGULATION_OF_CELL_ACTIVATION	0.0942885	1.7286	211	1		GOBP_NON_CANONICAL_WNT_SIGNALING_PATHWAY	0.0507036	1.99432	73	1		GOBP_NEGATIVE_REGULATION_OF_INFLAMMATORY_RESPONSE	0.107773	1.64455	142	1
GOBP_CELLULAR_RESPONSE_TO_MOLECULE_OF_BACTERIAL_ORIGIN	0.0979655	1.70952	215	1		GOBP_ESTABLISHMENT_OF_TISSUE_POLARITY	0.0507036	1.99432	73	1		GOBP_AXON_DEVELOPMENT	0.108464	1.18197	460	2
GOBP_ACTIVATION_OF_INNATE_IMMUNE_RESPONSE	0.0979655	1.70952	215	1		GOCC_ENDOPLASMIC_RETICULUM_GOLGI_INTERMEDIATE_COMPARTMENT_MEMBRANE	0.0523079	1.98048	74	1		GOBP_MONOATOMIC_ANION_TRANSPORT	0.109298	1.63743	143	1
GOBP_NUCLEOBASE_CONTAINING_COMPOUND_TRANSPORT	0.0979655	1.70952	215	1		GOBP_SENSORY_ORGAN_MORPHOGENESIS	0.052656	1.41393	264	2		GOBP_NEURAL_PRECURSOR_CELL_PROLIFERATION	0.112365	1.62334	145	1
GOBP_REGULATION_OF_CHEMOTAXIS	0.0988917	1.7048	216	1		GOBP_REGULATION_OF_TRANSMEMBRANE_RECEPTOR_PROTEIN_SERINE_THREONINE_KINASE_SIGNALING_PATHWAY	0.0539526	1.40622	266	2		GOBP_REGULATION_OF_EPITHELIAL_CELL_DIFFERENTIATION	0.113908	1.61636	146	1
GOBP_REGULATION_OF_LEUKOCYTE_MIGRATION	0.0998205	1.70011	217	1		GOBP_REGULATION_OF_MIRNA_METABOLIC_PROCESS	0.0555768	1.95334	76	1		GOCC_PERIKARYON	0.117013	1.60256	148	1
GOBP_REGULATION_OF_MUSCLE_SYSTEM_PROCESS	0.101686	1.69079	219	1		GOBP_CELLULAR_RESPONSE_TO_ACID_CHEMICAL	0.0555768	1.95334	76	1		GOBP_NEUROMUSCULAR_PROCESS	0.117013	1.60256	148	1
GOBP_DEVELOPMENT_OF_PRIMARY_SEXUAL_CHARACTERISTICS	0.102623	1.68616	220	1		GOBP_POSITIVE_REGULATION_OF_TYPE_II_INTERFERON_PRODUCTION	0.0555768	1.95334	76	1		GOBP_RESPONSE_TO_LIPID	0.118649	0.957113	879	3
GOBP_BONE_DEVELOPMENT	0.103563	1.68155	221	1		GOBP_OVULATION_CYCLE	0.0555768	1.95334	76	1		GOBP_POST_TRANSCRIPTIONAL_REGULATION_OF_GENE_EXPRESSION	0.119365	1.14677	476	2
GOBP_MYELOID_LEUKOCYTE_DIFFERENTIATION	0.103563	1.68155	221	1		GOBP_NEGATIVE_REGULATION_OF_CELL_DEVELOPMENT	0.0559289	1.39477	269	2		GOBP_B_CELL_DIFFERENTIATION	0.12014	1.58894	150	1
GOBP_REGULATION_OF_IMMUNE_SYSTEM_PROCESS	0.104487	1.03388	1358	3		GOBP_REGULATION_OF_NEUROTRANSMITTER_SECRETION	0.0572408	1.94005	77	1		GOBP_PLACENTA_DEVELOPMENT	0.12014	1.58894	150	1
GOBP_PHAGOCYTOSIS	0.104505	1.67696	222	1		GOBP_REGULATION_OF_STEM_CELL_PROLIFERATION	0.0572408	1.94005	77	1		GOBP_NEGATIVE_REGULATION_OF_INTRACELLULAR_SIGNAL_TRANSDUCTION	0.12076	1.14245	478	2
GOBP_REGULATION_OF_CYSTEINE_TYPE_ENDOPEPTIDASE_ACTIVITY	0.104505	1.67696	222	1		GOBP_AXO_DENDRITIC_TRANSPORT	0.0572408	1.94005	77	1		GOBP_RETINA_DEVELOPMENT_IN_CAMERA_TYPE_EYE	0.121713	1.5822	151	1
GOBP_REGULATION_OF_RESPONSE_TO_STRESS	0.107978	1.0236	1371	3		GOBP_MUSCLE_ORGAN_MORPHOGENESIS	0.0572408	1.94005	77	1		GOBP_POSITIVE_REGULATION_OF_DEVELOPMENTAL_GROWTH	0.121713	1.5822	151	1
GOBP_NEGATIVE_REGULATION_OF_CELLULAR_CATABOLIC_PROCESS	0.109254	1.65432	227	1		GOCC_CAVEOLA	0.0572408	1.94005	77	1		GOBP_POSITIVE_REGULATION_OF_SYNAPTIC_TRANSMISSION	0.123291	1.5755	152	1
GOBP_GLIAL_CELL_DIFFERENTIATION	0.109254	1.65432	227	1		GOBP_NEURAL_RETINA_DEVELOPMENT	0.0572408	1.94005	77	1		GOBP_POSITIVE_REGULATION_OF_AMIDE_METABOLIC_PROCESS	0.124875	1.56885	153	1
GOBP_MYELOID_LEUKOCYTE_MIGRATION	0.109254	1.65432	227	1		GOCC_EXTRINSIC_COMPONENT_OF_CYTOPLASMIC_SIDE_OF_PLASMA_MEMBRANE	0.0572408	1.94005	77	1		GOCC_NON_MOTILE_CILIUM	0.126464	1.56224	154	1
GOBP_DENDRITE_DEVELOPMENT	0.110211	1.64985	228	1		GOCC_NUCLEAR_PROTEIN_CONTAINING_COMPLEX	0.0578808	0.913903	1132	5		GOBP_CELL_MORPHOGENESIS	0.127073	0.935786	897	3
GOBP_SYNAPTIC_SIGNALING	0.111013	1.20115	740	2		GOBP_POSITIVE_REGULATION_OF_PHOSPHORUS_METABOLIC_PROCESS	0.0581973	1.00516	816	4		GOBP_BRANCHING_MORPHOGENESIS_OF_AN_EPITHELIAL_TUBE	0.128059	1.55567	155	1
GOBP_LEUKOCYTE_CHEMOTAXIS	0.112133	1.64098	230	1		GOBP_ADENYLATE_CYCLASE_INHIBITING_G_PROTEIN_COUPLED_RECEPTOR_SIGNALING_PATHWAY	0.0589241	1.92692	78	1		GOBP_CELL_CELL_ADHESION	0.130909	0.926439	905	3
GOBP_NEGATIVE_REGULATION_OF_DEFENSE_RESPONSE	0.113097	1.63657	231	1		GOBP_PANCREAS_DEVELOPMENT	0.0589241	1.92692	78	1		GOBP_REGULATION_OF_RESPONSE_TO_WOUNDING	0.131264	1.54266	157	1
GOBP_LYMPHOCYTE_ACTIVATION	0.113115	1.19413	745	2		GOCC_SPINDLE_MICROTUBULE	0.0589241	1.92692	78	1		GOBP_REGULATION_OF_INSULIN_SECRETION	0.131264	1.54266	157	1
GOBP_REGULATION_OF_LEUKOCYTE_MEDIATED_IMMUNITY	0.116005	1.62345	234	1		GOBP_SYNAPTIC_VESICLE_RECYCLING	0.0589241	1.92692	78	1		GOBP_REGULATION_OF_RESPONSE_TO_STRESS	0.132957	0.815074	1371	4
GOBP_REGULATION_OF_CELL_MORPHOGENESIS	0.116005	1.62345	234	1		GOBP_REGULATION_OF_TRANSPORTER_ACTIVITY	0.0593059	1.37595	274	2		GOBP_INTRACELLULAR_MONOATOMIC_ION_HOMEOSTASIS	0.133621	1.10437	496	2
GOBP_REGULATION_OF_CELLULAR_CATABOLIC_PROCESS	0.11694	1.1816	754	2		GOBP_NATURAL_KILLER_CELL_MEDIATED_IMMUNITY	0.0606265	1.91396	79	1		GOBP_VACUOLAR_TRANSPORT	0.13449	1.52982	159	1
GOBP_RESPONSE_TO_TUMOR_NECROSIS_FACTOR	0.116979	1.61911	235	1		GOBP_POSITIVE_REGULATION_OF_EXOCYTOSIS	0.0606265	1.91396	79	1		GOBP_NEGATIVE_REGULATION_OF_SECRETION	0.13449	1.52982	159	1
GOCC_SYNAPSE	0.117107	0.997909	1404	3		GOBP_REGULATION_OF_PROTEIN_TYROSINE_KINASE_ACTIVITY	0.0606265	1.91396	79	1		GOBP_CELLULAR_RESPONSE_TO_STARVATION	0.13449	1.52982	159	1
GOBP_STRESS_ACTIVATED_PROTEIN_KINASE_SIGNALING_CASCADE	0.117955	1.6148	236	1		GOBP_REGULATION_OF_STRIATED_MUSCLE_CELL_DIFFERENTIATION	0.0606265	1.91396	79	1		GOBP_REGULATION_OF_HYDROLASE_ACTIVITY	0.135783	0.914864	915	3
GOBP_HORMONE_METABOLIC_PROCESS	0.117955	1.6148	236	1		GOBP_LEUKOCYTE_DEGRANULATION	0.0623476	1.90117	80	1		GOBP_ORGAN_GROWTH	0.136111	1.52346	160	1
GOBP_STRIATED_MUSCLE_TISSUE_DEVELOPMENT	0.118933	1.6105	237	1		GOBP_REGULATION_OF_VIRAL_GENOME_REPLICATION	0.0623476	1.90117	80	1		GOBP_RNA_MODIFICATION	0.136111	1.52346	160	1
GOBP_PROTEIN_PROCESSING	0.119914	1.60622	238	1		GOCC_ROUGH_ENDOPLASMIC_RETICULUM	0.0640871	1.88854	81	1		GOBP_MALE_SEX_DIFFERENTIATION	0.137736	1.51713	161	1
GOBP_CELLULAR_RESPONSE_TO_BIOTIC_STIMULUS	0.121882	1.59771	240	1		GOBP_POSITIVE_REGULATION_OF_INSULIN_SECRETION	0.0640871	1.88854	81	1		GOCC_SITE_OF_POLARIZED_GROWTH	0.142641	1.4984	164	1
GOBP_NERVOUS_SYSTEM_PROCESS	0.122825	0.982606	1424	3		GOCC_BASEMENT_MEMBRANE	0.0640871	1.88854	81	1		GOBP_RESPONSE_TO_BMP	0.142641	1.4984	164	1
GOCC_CONDENSED_CHROMOSOME	0.129841	1.56436	248	1		GOBP_VACUOLAR_LOCALIZATION	0.0658448	1.87607	82	1		GOBP_NEGATIVE_REGULATION_OF_DNA_BINDING_TRANSCRIPTION_FACTOR_ACTIVITY	0.144285	1.49223	165	1
GOBP_CELLULAR_RESPONSE_TO_DNA_DAMAGE_STIMULUS	0.137805	1.11841	801	2		GOCC_PRESYNAPSE	0.0664271	1.1084	544	3		GOBP_CYTOKINESIS	0.147588	1.48	167	1
GOBP_REGULATION_OF_LEUKOCYTE_PROLIFERATION	0.13895	1.52809	257	1		GOBP_MICROTUBULE_BASED_PROCESS	0.0665638	0.973471	841	4		GOBP_NEURON_MIGRATION	0.149245	1.47394	168	1
GOBP_CONNECTIVE_TISSUE_DEVELOPMENT	0.140995	1.5202	259	1		GOBP_REGULATION_OF_NEURAL_PRECURSOR_CELL_PROLIFERATION	0.0676203	1.86374	83	1		GOBP_POSITIVE_REGULATION_OF_BINDING	0.150907	1.46792	169	1
GOCC_RIBONUCLEOPROTEIN_GRANULE	0.14202	1.51628	260	1		GOCC_INTERCELLULAR_BRIDGE	0.0676203	1.86374	83	1		GOBP_MONOATOMIC_ION_TRANSMEMBRANE_TRANSPORT	0.151957	0.87862	947	3
GOBP_RESPONSE_TO_TRANSFORMING_GROWTH_FACTOR_BETA	0.145107	1.50461	263	1		GOBP_EXOCYTIC_PROCESS	0.0676203	1.86374	83	1		GOBP_REGULATION_OF_HORMONE_LEVELS	0.152365	1.05366	521	2
GOBP_POSITIVE_REGULATION_OF_LEUKOCYTE_CELL_CELL_ADHESION	0.145107	1.50461	263	1		GOBP_ORGANELLE_TRANSPORT_ALONG_MICROTUBULE	0.0676203	1.86374	83	1		GOBP_POSITIVE_REGULATION_OF_MOLECULAR_FUNCTION	0.153991	0.773286	1425	4
GOBP_CELLULAR_RESPONSE_TO_OXIDATIVE_STRESS	0.14821	1.49306	266	1		GOBP_LENS_DEVELOPMENT_IN_CAMERA_TYPE_EYE	0.0676203	1.86374	83	1		GOBP_ANTIGEN_RECEPTOR_MEDIATED_SIGNALING_PATHWAY	0.154244	1.45598	171	1
GOCC_DISTAL_AXON	0.149248	1.48924	267	1		GOBP_REGULATION_OF_TRANSCRIPTION_ELONGATION_BY_RNA_POLYMERASE_II	0.0676203	1.86374	83	1		GOBP_MONOCARBOXYLIC_ACID_TRANSPORT	0.154244	1.45598	171	1
GOBP_SEX_DIFFERENTIATION	0.149248	1.48924	267	1		GOCC_CYTOPLASMIC_STRESS_GRANULE	0.0676203	1.86374	83	1		GOBP_REGULATION_OF_RNA_SPLICING	0.155919	1.45006	172	1
GOBP_STRIATED_MUSCLE_CELL_DIFFERENTIATION	0.150287	1.48544	268	1		GOBP_SOMITE_DEVELOPMENT	0.0694134	1.85157	84	1		GOBP_RECEPTOR_SIGNALING_PATHWAY_VIA_STAT	0.155919	1.45006	172	1
GOBP_DNA_REPLICATION	0.150287	1.48544	268	1		GOBP_REGULATION_OF_POSTSYNAPTIC_MEMBRANE_NEUROTRANSMITTER_RECEPTOR_LEVELS	0.0694134	1.85157	84	1		GOBP_REGENERATION	0.160967	1.43251	175	1
GOBP_DOUBLE_STRAND_BREAK_REPAIR	0.154461	1.47036	272	1		GOBP_T_CELL_DIFFERENTIATION_IN_THYMUS	0.0694134	1.85157	84	1		GOBP_REGULATION_OF_CELL_SIZE	0.160967	1.43251	175	1
GOBP_ORGANIC_HYDROXY_COMPOUND_TRANSPORT	0.154461	1.47036	272	1		GOBP_EPITHELIUM_DEVELOPMENT	0.0705444	0.871338	1178	5		GOBP_RESPONSE_TO_INORGANIC_SUBSTANCE	0.161705	1.03016	533	2
GOBP_REGULATION_OF_TRANSPORTER_ACTIVITY	0.156558	1.4629	274	1		GOBP_NEGATIVE_REGULATION_OF_RESPONSE_TO_STIMULUS	0.0707409	0.807448	1525	6		GOBP_POSITIVE_REGULATION_OF_HYDROLASE_ACTIVITY	0.162493	1.02822	534	2
GOBP_POSITIVE_REGULATION_OF_MULTICELLULAR_ORGANISMAL_PROCESS	0.158339	0.898272	1539	3		GOBP_CANONICAL_WNT_SIGNALING_PATHWAY	0.0708	1.31794	290	2		GOBP_POSTSYNAPSE_ORGANIZATION	0.164352	1.42098	177	1
GOCC_GOLGI_APPARATUS	0.160641	0.893327	1546	3		GOBP_POSITIVE_REGULATION_OF_PROTEIN_LOCALIZATION_TO_NUCLEUS	0.0712237	1.83954	85	1		GOBP_REGULATION_OF_CELL_DIVISION	0.164352	1.42098	177	1
GOBP_REGULATION_OF_MRNA_METABOLIC_PROCESS	0.16077	1.44814	278	1		GOBP_RESPONSE_TO_DOPAMINE	0.0712237	1.83954	85	1		GOBP_POSITIVE_REGULATION_OF_RESPONSE_TO_EXTERNAL_STIMULUS	0.164866	1.02244	537	2
GOBP_IMMUNE_RESPONSE	0.162294	0.889808	1551	3		GOBP_FOCAL_ADHESION_ASSEMBLY	0.0712237	1.83954	85	1		GOBP_INORGANIC_ANION_TRANSPORT	0.16605	1.41526	178	1
GOBP_RNA_SPLICING_VIA_TRANSESTERIFICATION_REACTIONS	0.162885	1.44084	280	1		GOBP_REGULATION_OF_MONOATOMIC_ION_TRANSPORT	0.0721408	1.08582	556	3		GOBP_NCRNA_METABOLIC_PROCESS	0.166455	1.0186	539	2
GOBP_NEGATIVE_REGULATION_OF_CELL_ADHESION	0.165007	1.43359	282	1		GOBP_REGULATION_OF_NOTCH_SIGNALING_PATHWAY	0.0730511	1.82765	86	1		GOBP_MONOATOMIC_CATION_TRANSPORT	0.166808	0.847849	975	3
GOBP_CELL_MOTILITY	0.165291	0.883499	1560	3		GOBP_CELLULAR_RESPONSE_TO_CALCIUM_ION	0.0730511	1.82765	86	1		GOBP_PROTEIN_KINASE_B_SIGNALING	0.169457	1.40392	180	1
GOBP_REGULATION_OF_CELL_DEATH	0.165291	0.883499	1560	3		GOBP_REGULATION_OF_LIPASE_ACTIVITY	0.0730511	1.82765	86	1		GOBP_CHROMATIN_ORGANIZATION	0.16965	1.01096	543	2
GOBP_REGULATION_OF_RESPONSE_TO_DNA_DAMAGE_STIMULUS	0.166069	1.42998	283	1		GOBP_LONG_TERM_SYNAPTIC_POTENTIATION	0.0730511	1.82765	86	1		GOCC_PRESYNAPSE	0.170453	1.00906	544	2
GOBP_LYMPHOCYTE_MEDIATED_IMMUNITY	0.167133	1.42639	284	1		GOBP_POSITIVE_REGULATION_OF_TRANSCRIPTION_BY_RNA_POLYMERASE_II	0.0741122	0.86049	1190	5		GOBP_NEGATIVE_REGULATION_OF_IMMUNE_RESPONSE	0.171166	1.39829	181	1
GOBP_POSITIVE_REGULATION_OF_DNA_METABOLIC_PROCESS	0.168199	1.42281	285	1		GOCC_COPII_COATED_ER_TO_GOLGI_TRANSPORT_VESICLE	0.0748951	1.81591	87	1		GOBP_HORMONE_MEDIATED_SIGNALING_PATHWAY	0.171166	1.39829	181	1
GOBP_REGULATION_OF_CELL_POPULATION_PROLIFERATION	0.17102	0.871672	1577	3		GOBP_REGULATION_OF_TRANSMEMBRANE_TRANSPORT	0.0750974	1.0747	562	3		GOBP_REGULATION_OF_BLOOD_PRESSURE	0.171166	1.39829	181	1
GOBP_DNA_RECOMBINATION	0.171404	1.41214	288	1		GOBP_RHYTHMIC_PROCESS	0.0753755	1.297	296	2		GOBP_REGULATION_OF_SYSTEM_PROCESS	0.172061	1.00527	546	2
GOCC_ION_CHANNEL_COMPLEX	0.172475	1.40861	289	1		GOBP_REGULATION_OF_CELLULAR_RESPONSE_TO_GROWTH_FACTOR_STIMULUS	0.0761519	1.29355	297	2		GOBP_RESPONSE_TO_WOUNDING	0.173676	1.00149	548	2
GOBP_DEFENSE_RESPONSE_TO_BACTERIUM	0.172475	1.40861	289	1		GOBP_REGULATION_OF_SODIUM_ION_TRANSPORT	0.0767556	1.80429	88	1		GOBP_POSITIVE_REGULATION_OF_PROTEIN_CONTAINING_COMPLEX_ASSEMBLY	0.174594	1.38714	183	1
GOBP_IMMUNE_RESPONSE_REGULATING_CELL_SURFACE_RECEPTOR_SIGNALING_PATHWAY	0.172475	1.40861	289	1		GOCC_POTASSIUM_CHANNEL_COMPLEX	0.0767556	1.80429	88	1		GOCC_CATION_CHANNEL_COMPLEX	0.178036	1.3761	185	1
GOBP_HOMEOSTASIS_OF_NUMBER_OF_CELLS	0.173548	1.40509	290	1		GOBP_MIRNA_METABOLIC_PROCESS	0.0767556	1.80429	88	1		GOBP_RESPONSE_TO_MONOSACCHARIDE	0.178036	1.3761	185	1
GOBP_REPRODUCTIVE_SYSTEM_DEVELOPMENT	0.174621	1.40159	291	1		GOCC_NEURON_PROJECTION_CYTOPLASM	0.0767556	1.80429	88	1		GOBP_CELL_SURFACE_RECEPTOR_SIGNALING_PATHWAY_INVOLVED_IN_CELL_CELL_SIGNALING	0.178552	0.990241	554	2
GOBP_RESPONSE_TO_LIPID	0.175451	1.021	879	2		GOBP_PROTEIN_LOCALIZATION_TO_CHROMOSOME	0.0767556	1.80429	88	1		GOBP_REGULATION_OF_MONOATOMIC_ION_TRANSPORT	0.180188	0.986517	556	2
GOBP_REGULATION_OF_SMALL_GTPASE_MEDIATED_SIGNAL_TRANSDUCTION	0.175696	1.39809	292	1		GOBP_HEART_DEVELOPMENT	0.077612	1.06553	567	3		GOBP_SENSORY_ORGAN_DEVELOPMENT	0.181009	0.98466	557	2
GOBP_CELL_CHEMOTAXIS	0.176773	1.39461	293	1		GOCC_CHROMATIN	0.0790417	0.846186	1206	5		GOBP_RESPONSE_TO_REACTIVE_OXYGEN_SPECIES	0.183222	1.35977	188	1
GOBP_ADAPTIVE_IMMUNE_RESPONSE_BASED_ON_SOMATIC_RECOMBINATION_OF_IMMUNE_RECEPTORS_BUILT_FROM_IMMUNOGLOBULIN_SUPERFAMILY_DOMAINS	0.17785	1.39114	294	1		GOBP_DEVELOPMENTAL_MATURATION	0.0800925	1.27648	302	2		GOBP_INSULIN_SECRETION	0.183222	1.35977	188	1
GOBP_HEMOPOIESIS	0.181036	1.00794	890	2		GOBP_REGULATION_OF_DEVELOPMENTAL_GROWTH	0.0808922	1.2731	303	2		GOBP_CALCIUM_ION_TRANSMEMBRANE_IMPORT_INTO_CYTOSOL	0.184957	1.35439	189	1
GOBP_POSITIVE_REGULATION_OF_CELL_POPULATION_PROLIFERATION	0.183596	1.00205	895	2		GOBP_ROOF_OF_MOUTH_DEVELOPMENT	0.082433	1.77023	91	1		GOBP_NEGATIVE_REGULATION_OF_PROTEIN_LOCALIZATION	0.184957	1.35439	189	1
GOCC_COATED_VESICLE	0.184342	1.37055	300	1		GOBP_NEGATIVE_REGULATION_OF_LEUKOCYTE_PROLIFERATION	0.082433	1.77023	91	1		GOBP_REGULATION_OF_PEPTIDE_TRANSPORT	0.186695	1.34903	190	1
GOBP_POSITIVE_REGULATION_OF_RESPONSE_TO_BIOTIC_STIMULUS	0.186515	1.36377	302	1		GOCC_SCHAFFER_COLLATERAL_CA1_SYNAPSE	0.082433	1.77023	91	1		GOBP_NEGATIVE_REGULATION_OF_AMIDE_METABOLIC_PROCESS	0.186695	1.34903	190	1
GOBP_GLIOGENESIS	0.189784	1.3537	305	1		GOCC_SWI_SNF_SUPERFAMILY_TYPE_COMPLEX	0.082433	1.77023	91	1		GOBP_RIBOSE_PHOSPHATE_BIOSYNTHETIC_PROCESS	0.19018	1.3384	192	1
GOBP_NEGATIVE_REGULATION_OF_CATABOLIC_PROCESS	0.189784	1.3537	305	1		GOBP_COGNITION	0.0825033	1.26637	305	2		GOBP_REGULATION_OF_PROTEIN_BINDING	0.191927	1.33312	193	1
GOBP_EXTERNAL_ENCAPSULATING_STRUCTURE_ORGANIZATION	0.189784	1.3537	305	1		GOCC_SITE_OF_DNA_DAMAGE	0.0843565	1.75913	92	1		GOBP_INNATE_IMMUNE_RESPONSE_ACTIVATING_SIGNALING_PATHWAY	0.193676	1.32787	194	1
GOBP_DEFENSE_RESPONSE	0.190518	0.833519	1633	3		GOBP_REGULATION_OF_LEUKOCYTE_MEDIATED_CYTOTOXICITY	0.0843565	1.75913	92	1		GOBP_RIBONUCLEOPROTEIN_COMPLEX_SUBUNIT_ORGANIZATION	0.193676	1.32787	194	1
GOBP_POSITIVE_REGULATION_OF_CELL_CELL_ADHESION	0.194158	1.34041	309	1		GOBP_PROTEOGLYCAN_METABOLIC_PROCESS	0.0843565	1.75913	92	1		GOBP_CELLULAR_RESPONSE_TO_LIPID	0.19431	0.955377	573	2
GOBP_POSITIVE_REGULATION_OF_LYMPHOCYTE_ACTIVATION	0.19745	1.33056	312	1		GOBP_METANEPHROS_DEVELOPMENT	0.0843565	1.75913	92	1		GOBP_RESPONSE_TO_STARVATION	0.197183	1.31746	196	1
GOCC_MEMBRANE_MICRODOMAIN	0.19745	1.33056	312	1		GOBP_HOMEOSTATIC_PROCESS	0.0856001	0.768058	1581	6		GOBP_REGULATION_OF_HEART_CONTRACTION	0.197183	1.31746	196	1
GOBP_REGULATION_OF_WNT_SIGNALING_PATHWAY	0.198549	1.3273	313	1		GOCC_PLASMA_MEMBRANE_REGION	0.0878096	0.822445	1233	5		GOBP_REGULATION_OF_REPRODUCTIVE_PROCESS	0.19894	1.31229	197	1
GOBP_RENAL_SYSTEM_DEVELOPMENT	0.199649	1.32404	314	1		GOBP_RNA_3_END_PROCESSING	0.0882484	1.73729	94	1		GOBP_NEUROTRANSMITTER_TRANSPORT	0.19894	1.31229	197	1
GOBP_PROTEIN_MATURATION	0.200751	1.3208	315	1		GOBP_POSITIVE_REGULATION_OF_JNK_CASCADE	0.0882484	1.73729	94	1		GOBP_CELLULAR_RESPONSE_TO_STEROID_HORMONE_STIMULUS	0.2007	1.30715	198	1
GOBP_ERK1_AND_ERK2_CASCADE	0.202956	1.31434	317	1		GOBP_EMBRYONIC_SKELETAL_SYSTEM_MORPHOGENESIS	0.0882484	1.73729	94	1		GOBP_POSITIVE_REGULATION_OF_CATALYTIC_ACTIVITY	0.201874	0.782594	1037	3
GOBP_CHROMATIN_REMODELING	0.20406	1.31113	318	1		GOCC_LYSOSOMAL_LUMEN	0.0882484	1.73729	94	1		GOBP_RRNA_PROCESSING	0.202463	1.30203	199	1
GOBP_REGULATION_OF_TRANSPORT	0.204643	0.807644	1672	3		GOBP_CELLULAR_RESPONSE_TO_ALCOHOL	0.0882484	1.73729	94	1		GOBP_LYMPHOCYTE_ACTIVATION_INVOLVED_IN_IMMUNE_RESPONSE	0.205995	1.29188	201	1
GOCC_VESICLE_LUMEN	0.205165	1.30793	319	1		GOBP_REGULATION_OF_NEUROTRANSMITTER_TRANSPORT	0.0882484	1.73729	94	1		GOCC_GOLGI_APPARATUS	0.206805	0.684709	1546	4
GOBP_REGULATION_OF_CATABOLIC_PROCESS	0.207735	0.949294	941	2		GOBP_RNA_DESTABILIZATION	0.0882484	1.73729	94	1		GOBP_IMMUNE_RESPONSE	0.209148	0.681188	1551	4
GOBP_NEGATIVE_REGULATION_OF_LOCOMOTION	0.208486	1.29838	322	1		GOBP_REGULATION_OF_WNT_SIGNALING_PATHWAY	0.0891002	1.23988	313	2		GOCC_MOTILE_CILIUM	0.209536	1.28182	203	1
GOBP_POSITIVE_REGULATION_OF_IMMUNE_SYSTEM_PROCESS	0.21042	0.943708	946	2		GOBP_RENAL_SYSTEM_DEVELOPMENT	0.0899418	1.23662	314	2		GOBP_VACUOLE_ORGANIZATION	0.209536	1.28182	203	1
GOBP_RESPONSE_TO_STEROID_HORMONE	0.210704	1.29206	324	1		GOBP_RESPONSE_TO_ALKALOID	0.0902164	1.72654	95	1		GOBP_RESPONSE_TO_MECHANICAL_STIMULUS	0.211311	1.27683	204	1
GOBP_CELLULAR_RESPONSE_TO_CHEMICAL_STRESS	0.211815	1.28892	325	1		GOBP_MORPHOGENESIS_OF_A_POLARIZED_EPITHELIUM	0.0902164	1.72654	95	1		GOBP_MONOATOMIC_ION_HOMEOSTASIS	0.211384	0.919871	593	2
GOBP_MUSCLE_ORGAN_DEVELOPMENT	0.214038	1.28266	327	1		GOBP_RESPONSE_TO_LEUKEMIA_INHIBITORY_FACTOR	0.0902164	1.72654	95	1		GOBP_REGULATION_OF_NEUROTRANSMITTER_LEVELS	0.213087	1.27186	205	1
GOBP_DNA_METABOLIC_PROCESS	0.215281	0.933724	955	2		GOBP_POSITIVE_REGULATION_OF_ENDOCYTOSIS	0.0902164	1.72654	95	1		GOBP_REGULATION_OF_ENDOCYTOSIS	0.214865	1.26692	206	1
GOBP_REGULATION_OF_CELLULAR_COMPONENT_SIZE	0.219612	1.26717	332	1		GOBP_REGULATION_OF_CELLULAR_LOCALIZATION	0.0915646	0.895118	906	4		GOBP_ANTERIOR_POSTERIOR_PATTERN_SPECIFICATION	0.214865	1.26692	206	1
GOBP_REGULATION_OF_LOCOMOTION	0.220725	0.922736	965	2		GOBP_CALCIUM_ION_HOMEOSTASIS	0.0916362	1.23012	316	2		GOBP_MULTI_MULTICELLULAR_ORGANISM_PROCESS	0.216646	1.262	207	1
GOBP_REGULATION_OF_CATALYTIC_ACTIVITY	0.222995	0.775898	1721	3		GOBP_NEGATIVE_REGULATION_OF_EXTRINSIC_APOPTOTIC_SIGNALING_PATHWAY	0.0921986	1.7159	96	1		GOBP_POSITIVE_REGULATION_OF_ERK1_AND_ERK2_CASCADE	0.216646	1.262	207	1
GOBP_REGULATION_OF_AUTOPHAGY	0.224084	1.25495	336	1		GOBP_REGULATION_OF_PHAGOCYTOSIS	0.0921986	1.7159	96	1		GOBP_REGULATION_OF_CELL_PROJECTION_ASSEMBLY	0.218429	1.25711	208	1
GOBP_LEUKOCYTE_PROLIFERATION	0.225204	1.25191	337	1		GOBP_REGULATION_OF_EPITHELIAL_TO_MESENCHYMAL_TRANSITION	0.0921986	1.7159	96	1		GOBP_HOMEOSTATIC_PROCESS	0.223461	0.660273	1581	4
GOCC_CELL_PROJECTION_MEMBRANE	0.227446	1.24587	339	1		GOCC_RECYCLING_ENDOSOME_MEMBRANE	0.0921986	1.7159	96	1		GOBP_DEVELOPMENTAL_GROWTH	0.223613	0.895703	607	2
GOBP_REGULATION_OF_PROTEIN_CATABOLIC_PROCESS	0.229691	1.23987	341	1		GOBP_SYNAPTIC_VESICLE_EXOCYTOSIS	0.0921986	1.7159	96	1		GOBP_NEGATIVE_REGULATION_OF_CELL_ACTIVATION	0.223789	1.24256	211	1
GOCC_ENDOSOME	0.231188	0.902152	984	2		GOBP_MYELOID_CELL_ACTIVATION_INVOLVED_IN_IMMUNE_RESPONSE	0.0921986	1.7159	96	1		GOBP_RESPONSE_TO_CARBOHYDRATE	0.225579	1.23776	212	1
GOBP_REGULATION_OF_GTPASE_ACTIVITY	0.235315	1.225	346	1		GOBP_ERK1_AND_ERK2_CASCADE	0.0924889	1.22689	317	2		GOCC_ACTIN_BASED_CELL_PROJECTION	0.225579	1.23776	212	1
GOBP_REGULATION_OF_INNATE_IMMUNE_RESPONSE	0.236442	1.22205	347	1		GOBP_REGULATION_OF_POTASSIUM_ION_TRANSPORT	0.0941949	1.70538	97	1		GOCC_AXON	0.22892	0.885511	613	2
GOCC_EXTERNAL_SIDE_OF_PLASMA_MEMBRANE	0.236442	1.22205	347	1		GOBP_REGULATION_OF_EPITHELIAL_CELL_APOPTOTIC_PROCESS	0.0941949	1.70538	97	1		GOBP_RESPONSE_TO_TOXIC_SUBSTANCE	0.229166	1.22822	214	1
GOBP_ANIMAL_ORGAN_MORPHOGENESIS	0.241237	0.882996	1002	2		GOBP_NEGATIVE_REGULATION_OF_CELLULAR_RESPONSE_TO_GROWTH_FACTOR_STIMULUS	0.0941949	1.70538	97	1		GOCC_EXOCYTIC_VESICLE	0.230961	1.22348	215	1
GOBP_REGULATION_OF_BINDING	0.242085	1.20744	352	1		GOBP_NEGATIVE_REGULATION_OF_LIPID_METABOLIC_PROCESS	0.0941949	1.70538	97	1		GOBP_ACTIVATION_OF_INNATE_IMMUNE_RESPONSE	0.230961	1.22348	215	1
GOBP_NEURON_DEATH	0.243215	1.20454	353	1		GOCC_VESICLE_LUMEN	0.0942055	1.22046	319	2		GOCC_GOLGI_MEMBRANE	0.235159	0.873741	620	2
GOBP_TRANSMEMBRANE_RECEPTOR_PROTEIN_SERINE_THREONINE_KINASE_SIGNALING_PATHWAY	0.251142	1.18448	360	1		GOBP_POSITIVE_REGULATION_OF_PROTEIN_MODIFICATION_PROCESS	0.0971299	0.880095	919	4		GOCC_TRANSPORT_VESICLE_MEMBRANE	0.238161	1.20475	219	1
GOBP_REGULATION_OF_T_CELL_ACTIVATION	0.253412	1.17881	362	1		GOBP_ARTERY_DEVELOPMENT	0.0982285	1.68465	99	1		GOBP_REGULATION_OF_ORGANELLE_ASSEMBLY	0.238161	1.20475	219	1
GOBP_REGULATION_OF_NEUROGENESIS	0.254547	1.176	363	1		GOBP_REGULATION_OF_DNA_TEMPLATED_TRANSCRIPTION_ELONGATION	0.100265	1.67445	100	1		GOBP_POSITIVE_REGULATION_OF_IMMUNE_RESPONSE	0.238746	0.867073	624	2
GOBP_MUSCLE_CELL_DIFFERENTIATION	0.256819	1.17038	365	1		GOBP_NATURAL_KILLER_CELL_ACTIVATION	0.100265	1.67445	100	1		GOBP_DEVELOPMENT_OF_PRIMARY_SEXUAL_CHARACTERISTICS	0.239965	1.20012	220	1
GOBP_APOPTOTIC_PROCESS	0.257134	0.721491	1808	3		GOBP_OLIGODENDROCYTE_DIFFERENTIATION	0.100265	1.67445	100	1		GOBP_PROTEIN_AUTOPHOSPHORYLATION	0.243577	1.19092	222	1
GOBP_REGULATION_OF_IMMUNE_EFFECTOR_PROCESS	0.257956	1.16758	366	1		GOCC_PML_BODY	0.100265	1.67445	100	1		GOBP_MAINTENANCE_OF_LOCATION_IN_CELL	0.243577	1.19092	222	1
GOBP_POSITIVE_REGULATION_OF_CELL_ACTIVATION	0.261369	1.15924	369	1		GOBP_REGULATION_OF_INTRACELLULAR_SIGNAL_TRANSDUCTION	0.101044	0.732607	1633	6		GOBP_MYELOID_LEUKOCYTE_ACTIVATION	0.252631	1.16829	227	1
GOBP_CELL_ACTIVATION	0.262861	0.843603	1040	2		GOBP_MUSCLE_ORGAN_DEVELOPMENT	0.101218	1.19511	327	2		GOBP_GLIAL_CELL_DIFFERENTIATION	0.252631	1.16829	227	1
GOBP_LEUKOCYTE_MIGRATION	0.269346	1.14002	376	1		GOCC_FILOPODIUM	0.102315	1.66435	101	1		GOBP_DEVELOPMENTAL_GROWTH_INVOLVED_IN_MORPHOGENESIS	0.254445	1.16382	228	1
GOBP_CIRCULATORY_SYSTEM_DEVELOPMENT	0.273866	0.824413	1059	2		GOBP_REGULATION_OF_DENDRITE_DEVELOPMENT	0.102315	1.66435	101	1		GOBP_POTASSIUM_ION_TRANSPORT	0.256261	1.15937	229	1
GOBP_REGULATION_OF_PROTEIN_CONTAINING_COMPLEX_ASSEMBLY	0.275055	1.12651	381	1		GOBP_POSITIVE_REGULATION_OF_PLASMA_MEMBRANE_BOUNDED_CELL_PROJECTION_ASSEMBLY	0.102315	1.66435	101	1		GOCC_NUCLEAR_PROTEIN_CONTAINING_COMPLEX	0.260832	0.689431	1132	3
GOBP_LEUKOCYTE_MEDIATED_IMMUNITY	0.27734	1.12115	383	1		GOBP_REGULATION_OF_GLIOGENESIS	0.102315	1.66435	101	1		GOBP_RRNA_METABOLIC_PROCESS	0.261715	1.14614	232	1
GOBP_NEGATIVE_REGULATION_OF_RESPONSE_TO_EXTERNAL_STIMULUS	0.278484	1.11849	384	1		GOBP_RESPONSE_TO_CATECHOLAMINE	0.102315	1.66435	101	1		GOBP_PEPTIDE_BIOSYNTHETIC_PROCESS	0.264289	0.821527	652	2
GOBP_LEUKOCYTE_CELL_CELL_ADHESION	0.284204	1.10525	389	1		GOBP_PROTEIN_LOCALIZATION_TO_CELL_PERIPHERY	0.103007	1.18887	329	2		GOBP_REGULATION_OF_CELL_MORPHOGENESIS	0.265355	1.13741	234	1
GOBP_IN_UTERO_EMBRYONIC_DEVELOPMENT	0.286494	1.1	391	1		GOBP_MESONEPHROS_DEVELOPMENT	0.104378	1.65434	102	1		GOBP_POSITIVE_REGULATION_OF_GROWTH	0.267177	1.13308	235	1
GOBP_DEFENSE_RESPONSE_TO_OTHER_ORGANISM	0.286757	0.802596	1081	2		GOBP_B_CELL_PROLIFERATION	0.104378	1.65434	102	1		GOBP_HORMONE_METABOLIC_PROCESS	0.269	1.12876	236	1
GOCC_RECEPTOR_COMPLEX	0.288785	1.09478	393	1		GOBP_CELL_SUBSTRATE_JUNCTION_ORGANIZATION	0.104378	1.65434	102	1		GOCC_RNA_POLYMERASE_II_TRANSCRIPTION_REGULATOR_COMPLEX	0.274474	1.11591	239	1
GOBP_MYELOID_CELL_DIFFERENTIATION	0.288785	1.09478	393	1		GOBP_REGULATION_OF_EXTENT_OF_CELL_GROWTH	0.104378	1.65434	102	1		GOBP_MONOATOMIC_ION_TRANSPORT	0.277273	0.666139	1157	3
GOBP_EMBRYO_DEVELOPMENT	0.289708	0.797696	1086	2		GOBP_ENZYME_LINKED_RECEPTOR_PROTEIN_SIGNALING_PATHWAY	0.106058	0.857373	939	4		GOBP_HEART_PROCESS	0.278126	1.10744	241	1
GOCC_GLUTAMATERGIC_SYNAPSE	0.292222	1.08699	396	1		GOCC_GOLGI_LUMEN	0.106453	1.64444	103	1		GOBP_STEM_CELL_DIFFERENTIATION	0.279954	1.10323	242	1
GOCC_TRANSPORTER_COMPLEX	0.293369	1.08441	397	1		GOBP_POSITIVE_REGULATION_OF_PROTEIN_KINASE_B_SIGNALING	0.106453	1.64444	103	1		GOBP_POSITIVE_REGULATION_OF_CELL_CYCLE_PROCESS	0.279954	1.10323	242	1
GOBP_RESPONSE_TO_OXIDATIVE_STRESS	0.296809	1.07671	400	1		GOBP_REGULATION_OF_PHOSPHATIDYLINOSITOL_3_KINASE_SIGNALING	0.106453	1.64444	103	1		GOBP_EMBRYO_DEVELOPMENT_ENDING_IN_BIRTH_OR_EGG_HATCHING	0.280134	0.794789	669	2
GOCC_COLLAGEN_CONTAINING_EXTRACELLULAR_MATRIX	0.30025	1.06905	403	1		GOBP_POSITIVE_REGULATION_OF_TUMOR_NECROSIS_FACTOR_SUPERFAMILY_CYTOKINE_PRODUCTION	0.106453	1.64444	103	1		GOBP_NUCLEOSIDE_PHOSPHATE_BIOSYNTHETIC_PROCESS	0.281782	1.09904	243	1
GOCC_TRANSPORT_VESICLE	0.30025	1.06905	403	1		GOBP_CELLULAR_RESPONSE_TO_KETONE	0.108541	1.63463	104	1		GOBP_REGULATION_OF_HORMONE_SECRETION	0.281782	1.09904	243	1
GOBP_POSITIVE_REGULATION_OF_DEFENSE_RESPONSE	0.301397	1.06652	404	1		GOBP_EXOCYTOSIS	0.10938	1.16731	336	2		GOBP_REGULATION_OF_BLOOD_CIRCULATION	0.281782	1.09904	243	1
GOBP_MUSCLE_SYSTEM_PROCESS	0.303693	1.06146	406	1		GOBP_LEUKOCYTE_PROLIFERATION	0.110305	1.16427	337	2		GOBP_GAMETE_GENERATION	0.287671	0.782433	677	2
GOCC_CELL_LEADING_EDGE	0.304841	1.05894	407	1		GOBP_NEURAL_TUBE_FORMATION	0.11064	1.62492	105	1		GOBP_CELLULAR_RESPONSE_TO_EXTRACELLULAR_STIMULUS	0.289101	1.08243	247	1
GOCC_MEMBRANE_PROTEIN_COMPLEX	0.308165	0.76778	1117	2		GOBP_LOCALIZATION_WITHIN_MEMBRANE	0.111936	0.95954	628	3		GOBP_SODIUM_ION_TRANSPORT	0.290932	1.07832	248	1
GOBP_RNA_SPLICING	0.310581	1.04643	412	1		GOBP_NEGATIVE_REGULATION_OF_CELL_DIFFERENTIATION	0.111936	0.95954	628	3		GOBP_RECEPTOR_MEDIATED_ENDOCYTOSIS	0.292763	1.07423	249	1
GOBP_NEGATIVE_REGULATION_OF_TRANSPORT	0.31173	1.04395	413	1		GOCC_CELL_PROJECTION_MEMBRANE	0.112164	1.15821	339	2		GOBP_IMPORT_INTO_CELL	0.292763	1.07423	249	1
GOBP_POSITIVE_REGULATION_OF_CELL_DEVELOPMENT	0.317473	1.03162	418	1		GOBP_STEM_CELL_PROLIFERATION	0.112752	1.61529	106	1		GOBP_RESPONSE_TO_GROWTH_FACTOR	0.293355	0.773258	683	2
GOBP_CELL_JUNCTION_ASSEMBLY	0.326663	1.01219	426	1		GOBP_DEVELOPMENT_OF_PRIMARY_FEMALE_SEXUAL_CHARACTERISTICS	0.112752	1.61529	106	1		GOBP_PEPTIDE_TRANSPORT	0.294595	1.07015	250	1
GOBP_CELL_CELL_SIGNALING_BY_WNT	0.334704	0.995478	433	1		GOBP_ACTIVATION_OF_PROTEIN_KINASE_ACTIVITY	0.112752	1.61529	106	1		GOBP_REGULATION_OF_PROTEIN_SECRETION	0.29826	1.06204	252	1
GOBP_ADAPTIVE_IMMUNE_RESPONSE	0.339299	0.986048	437	1		GOBP_NEGATIVE_REGULATION_OF_DEVELOPMENTAL_GROWTH	0.112752	1.61529	106	1		GOBP_EPITHELIAL_CELL_DIFFERENTIATION	0.303843	0.756637	694	2
GOBP_MRNA_PROCESSING	0.340447	0.983703	438	1		GOBP_POSITIVE_REGULATION_OF_PEPTIDE_SECRETION	0.112752	1.61529	106	1		GOBP_TELENCEPHALON_DEVELOPMENT	0.312933	1.03025	260	1
GOBP_REGULATION_OF_NERVOUS_SYSTEM_DEVELOPMENT	0.341595	0.981364	439	1		GOBP_MUSCLE_STRUCTURE_DEVELOPMENT	0.113795	0.954589	631	3		GOBP_POSITIVE_REGULATION_OF_DNA_BINDING_TRANSCRIPTION_FACTOR_ACTIVITY	0.316603	1.02245	262	1
GOBP_SYNAPSE_ORGANIZATION	0.351926	0.960543	448	1		GOCC_PLASMA_MEMBRANE_RAFT	0.114875	1.60576	107	1		GOBP_RESPONSE_TO_TRANSFORMING_GROWTH_FACTOR_BETA	0.318438	1.01857	263	1
GOBP_EMBRYONIC_ORGAN_DEVELOPMENT	0.351926	0.960543	448	1		GOBP_ACTIVATION_OF_GTPASE_ACTIVITY	0.114875	1.60576	107	1		GOBP_B_CELL_ACTIVATION	0.318438	1.01857	263	1
GOBP_LIPID_LOCALIZATION	0.356514	0.95142	452	1		GOBP_CELL_SUBSTRATE_ADHESION	0.114979	1.14919	342	2		GOBP_CELLULAR_RESPONSE_TO_OXYGEN_CONTAINING_COMPOUND	0.320869	0.608596	1221	3
GOBP_CELLULAR_COMPONENT_DISASSEMBLY	0.364537	0.935644	459	1		GOBP_FEEDING_BEHAVIOR	0.11701	1.59632	108	1		GOBP_CELLULAR_RESPONSE_TO_OXIDATIVE_STRESS	0.323944	1.00703	266	1
GOBP_POSITIVE_REGULATION_OF_CELL_ADHESION	0.366828	0.931179	461	1		GOBP_METENCEPHALON_DEVELOPMENT	0.11701	1.59632	108	1		GOBP_REGULATION_OF_TRANSMEMBRANE_RECEPTOR_PROTEIN_SERINE_THREONINE_KINASE_SIGNALING_PATHWAY	0.323944	1.00703	266	1
GOBP_REGULATION_OF_ANATOMICAL_STRUCTURE_SIZE	0.371407	0.922307	465	1		GOBP_MYELOID_LEUKOCYTE_MEDIATED_IMMUNITY	0.11701	1.59632	108	1		GOBP_SEX_DIFFERENTIATION	0.32578	1.00321	267	1
GOBP_CELLULAR_RESPONSE_TO_OXYGEN_CONTAINING_COMPOUND	0.371807	0.672816	1221	2		GOBP_REGULATION_OF_GTPASE_ACTIVITY	0.118779	1.13728	346	2		GOBP_ORGANIC_HYDROXY_COMPOUND_TRANSPORT	0.334955	0.984318	272	1
GOBP_REGULATION_OF_CELL_CELL_ADHESION	0.373696	0.917899	467	1		GOBP_REGULATION_OF_CELL_KILLING	0.121312	1.5777	110	1		GOBP_RIBOSOME_BIOGENESIS	0.336789	0.980582	273	1
GOBP_POSITIVE_REGULATION_OF_MAPK_CASCADE	0.377126	0.911321	470	1		GOBP_PROTEIN_DEPOLYMERIZATION	0.121312	1.5777	110	1		GOBP_CELL_FATE_COMMITMENT	0.336789	0.980582	273	1
GOBP_SMALL_GTPASE_MEDIATED_SIGNAL_TRANSDUCTION	0.379413	0.906959	472	1		GOBP_PHOSPHOLIPASE_C_ACTIVATING_G_PROTEIN_COUPLED_RECEPTOR_SIGNALING_PATHWAY	0.121312	1.5777	110	1		GOBP_SECOND_MESSENGER_MEDIATED_SIGNALING	0.342292	0.969454	276	1
GOBP_REGULATION_OF_LYMPHOCYTE_ACTIVATION	0.388547	0.889687	480	1		GOBP_REGULATION_OF_OSSIFICATION	0.123479	1.56851	111	1		GOCC_LATE_ENDOSOME	0.342292	0.969454	276	1
GOCC_TRANSCRIPTION_REGULATOR_COMPLEX	0.402216	0.8643	492	1		GOBP_COLUMNAR_CUBOIDAL_EPITHELIAL_CELL_DIFFERENTIATION	0.125657	1.55941	112	1		GOBP_REGULATION_OF_MRNA_METABOLIC_PROCESS	0.345959	0.962101	278	1
GOBP_REGULATION_OF_DNA_METABOLIC_PROCESS	0.403353	0.862212	493	1		GOBP_REGULATION_OF_CIRCADIAN_RHYTHM	0.125657	1.55941	112	1		GOBP_GERM_CELL_DEVELOPMENT	0.347793	0.958444	279	1
GOBP_REGULATION_OF_VESICLE_MEDIATED_TRANSPORT	0.418103	0.835435	506	1		GOBP_CARDIAC_MUSCLE_CELL_DIFFERENTIATION	0.125657	1.55941	112	1		GOBP_RNA_SPLICING_VIA_TRANSESTERIFICATION_REACTIONS	0.349626	0.954801	280	1
GOCC_ENDOSOME_MEMBRANE	0.42602	0.821293	513	1		GOBP_GLIAL_CELL_DEVELOPMENT	0.127845	1.55039	113	1		GOBP_I_KAPPAB_KINASE_NF_KAPPAB_SIGNALING	0.349626	0.954801	280	1
GOBP_REGULATION_OF_HORMONE_LEVELS	0.435045	0.805359	521	1		GOBP_TYPE_II_INTERFERON_PRODUCTION	0.130044	1.54145	114	1		GOBP_INTRACELLULAR_RECEPTOR_SIGNALING_PATHWAY	0.351458	0.95117	281	1
GOBP_RESPONSE_TO_INORGANIC_SUBSTANCE	0.448532	0.7819	533	1		GOBP_POSITIVE_REGULATION_OF_TRANSMEMBRANE_RECEPTOR_PROTEIN_SERINE_THREONINE_KINASE_SIGNALING_PATHWAY	0.130044	1.54145	114	1		GOBP_INTRINSIC_APOPTOTIC_SIGNALING_PATHWAY	0.35329	0.947552	282	1
GOBP_DNA_REPAIR	0.449653	0.779968	534	1		GOBP_PEPTIDYL_TYROSINE_MODIFICATION	0.132493	1.09664	360	2		GOBP_CELLULAR_HOMEOSTASIS	0.353453	0.682757	745	2
GOCC_EXTERNAL_ENCAPSULATING_STRUCTURE	0.449653	0.779968	534	1		GOBP_TRANSMEMBRANE_RECEPTOR_PROTEIN_SERINE_THREONINE_KINASE_SIGNALING_PATHWAY	0.132493	1.09664	360	2		GOBP_CELL_ACTIVATION_INVOLVED_IN_IMMUNE_RESPONSE	0.366104	0.922574	289	1
GOBP_POSITIVE_REGULATION_OF_HYDROLASE_ACTIVITY	0.449653	0.779968	534	1		GOBP_POSITIVE_REGULATION_OF_LYMPHOCYTE_MEDIATED_IMMUNITY	0.13447	1.5238	116	1		GOCC_ION_CHANNEL_COMPLEX	0.366104	0.922574	289	1
GOBP_POSITIVE_REGULATION_OF_RESPONSE_TO_EXTERNAL_STIMULUS	0.453013	0.774194	537	1		GOBP_RNA_MEDIATED_GENE_SILENCING	0.13447	1.5238	116	1		GOBP_IMMUNE_RESPONSE_REGULATING_CELL_SURFACE_RECEPTOR_SIGNALING_PATHWAY	0.366104	0.922574	289	1
GOBP_NCRNA_METABOLIC_PROCESS	0.455251	0.770362	539	1		GOBP_REGULATION_OF_DNA_BINDING	0.13447	1.5238	116	1		GOBP_SMALL_MOLECULE_METABOLIC_PROCESS	0.369647	-0.914513	1676	1
GOCC_SIDE_OF_MEMBRANE	0.457487	0.766544	541	1		GOBP_CEREBRAL_CORTEX_DEVELOPMENT	0.13447	1.5238	116	1		GOBP_REPRODUCTIVE_SYSTEM_DEVELOPMENT	0.36976	0.915548	291	1
GOBP_PROCESS_UTILIZING_AUTOPHAGIC_MECHANISM	0.458605	0.76464	542	1		GOBP_NEGATIVE_REGULATION_OF_CELLULAR_COMPONENT_ORGANIZATION	0.135247	0.901589	664	3		GOBP_INFLAMMATORY_RESPONSE	0.378252	0.648302	770	2
GOBP_CHROMATIN_ORGANIZATION	0.459721	0.76274	543	1		GOBP_POSITIVE_REGULATION_OF_MAP_KINASE_ACTIVITY	0.136697	1.51509	117	1		GOBP_REGULATION_OF_CELLULAR_RESPONSE_TO_GROWTH_FACTOR_STIMULUS	0.380716	0.894751	297	1
GOCC_PRESYNAPSE	0.460838	0.760842	544	1		GOCC_SYNAPTIC_VESICLE_MEMBRANE	0.138934	1.50645	118	1		GOBP_PEPTIDE_METABOLIC_PROCESS	0.381245	0.64424	773	2
GOBP_POSITIVE_REGULATION_OF_PROTEIN_METABOLIC_PROCESS	0.467924	0.546787	1373	2		GOBP_REGULATION_OF_CELL_MATRIX_ADHESION	0.138934	1.50645	118	1		GOBP_REGULATION_OF_MULTICELLULAR_ORGANISMAL_DEVELOPMENT	0.385262	0.532268	1311	3
GOBP_CELLULAR_RESPONSE_TO_ORGANIC_CYCLIC_COMPOUND	0.468639	0.747657	551	1		GOBP_VIRAL_GENOME_REPLICATION	0.138934	1.50645	118	1		GOBP_POSITIVE_REGULATION_OF_RESPONSE_TO_BIOTIC_STIMULUS	0.389828	0.877734	302	1
GOBP_CHROMOSOME_ORGANIZATION	0.469751	0.745787	552	1		GOBP_REGULATION_OF_KINASE_ACTIVITY	0.14003	0.890675	671	3		GOBP_AMIDE_BIOSYNTHETIC_PROCESS	0.390243	0.632144	782	2
GOBP_CELL_SURFACE_RECEPTOR_SIGNALING_PATHWAY_INVOLVED_IN_CELL_CELL_SIGNALING	0.471975	0.742056	554	1		GOBP_REGULATION_OF_OSTEOBLAST_DIFFERENTIATION	0.141179	1.49789	119	1		GOBP_REGULATION_OF_DEVELOPMENTAL_GROWTH	0.391648	0.874364	303	1
GOCC_ORGANELLE_SUBCOMPARTMENT	0.474959	0.538176	1384	2		GOBP_POSITIVE_REGULATION_OF_RNA_METABOLIC_PROCESS	0.141697	0.656451	1750	6		GOBP_RESPONSE_TO_OXYGEN_LEVELS	0.395286	0.867657	305	1
GOBP_REGULATION_OF_TRANSMEMBRANE_TRANSPORT	0.480848	0.727262	562	1		GOBP_POSITIVE_REGULATION_OF_PROTEIN_METABOLIC_PROCESS	0.142394	0.706625	1373	5		GOBP_GLIOGENESIS	0.395286	0.867657	305	1
GOBP_CELLULAR_RESPONSE_TO_HORMONE_STIMULUS	0.505075	0.687611	584	1		GOBP_RESPONSE_TO_ACID_CHEMICAL	0.143434	1.48939	120	1		GOBP_HORMONE_TRANSPORT	0.39892	0.860994	307	1
GOCC_DENDRITIC_TREE	0.509451	0.680558	588	1		GOBP_NEUTROPHIL_MIGRATION	0.143434	1.48939	120	1		GOBP_RESPONSE_TO_LIGHT_STIMULUS	0.404366	0.851078	310	1
GOBP_EMBRYONIC_MORPHOGENESIS	0.512727	0.675298	591	1		GOBP_NEGATIVE_REGULATION_OF_ESTABLISHMENT_OF_PROTEIN_LOCALIZATION	0.143434	1.48939	120	1		GOBP_CELLULAR_RESPONSE_TO_EXTERNAL_STIMULUS	0.404366	0.851078	310	1
GOBP_REGULATION_OF_CELL_ACTIVATION	0.540898	0.630771	617	1		GOBP_RECEPTOR_INTERNALIZATION	0.143434	1.48939	120	1		GOBP_STEROID_METABOLIC_PROCESS	0.404366	0.851078	310	1
GOBP_NEGATIVE_REGULATION_OF_RESPONSE_TO_STIMULUS	0.565349	0.433052	1525	2		GOBP_POSITIVE_REGULATION_OF_CELL_SUBSTRATE_ADHESION	0.145697	1.48097	121	1		GOBP_POSITIVE_REGULATION_OF_SECRETION	0.404366	0.851078	310	1
GOBP_PEPTIDE_BIOSYNTHETIC_PROCESS	0.57816	0.573617	652	1		GOBP_DNA_TEMPLATED_TRANSCRIPTION_ELONGATION	0.145697	1.48097	121	1		GOBP_ESTABLISHMENT_OF_PROTEIN_LOCALIZATION	0.407825	-0.843776	1571	1
GOBP_MRNA_METABOLIC_PROCESS	0.587614	0.559399	661	1		GOBP_MEMORY	0.145697	1.48097	121	1		GOCC_MEMBRANE_MICRODOMAIN	0.407992	0.84452	312	1
GOBP_NEGATIVE_REGULATION_OF_CELL_POPULATION_PROLIFERATION	0.589708	0.556265	663	1		GOBP_FEMALE_SEX_DIFFERENTIATION	0.145697	1.48097	121	1		GOBP_SEXUAL_REPRODUCTION	0.409326	0.607041	801	2
GOBP_EMBRYO_DEVELOPMENT_ENDING_IN_BIRTH_OR_EGG_HATCHING	0.595972	0.546918	669	1		GOCC_ATPASE_COMPLEX	0.147969	1.47262	122	1		GOCC_CATALYTIC_COMPLEX	0.409371	-0.840998	1567	1
GOBP_RESPONSE_TO_GROWTH_FACTOR	0.610496	0.525418	683	1		GOCC_ENDOPLASMIC_RETICULUM_GOLGI_INTERMEDIATE_COMPARTMENT	0.147969	1.47262	122	1		GOBP_CALCIUM_ION_HOMEOSTASIS	0.415233	0.831528	316	1
GOBP_REGULATION_OF_INTRACELLULAR_SIGNAL_TRANSDUCTION	0.634208	0.35839	1633	2		GOBP_MICROTUBULE_POLYMERIZATION_OR_DEPOLYMERIZATION	0.154833	1.44797	125	1		GOBP_POSITIVE_REGULATION_OF_CELL_CYCLE	0.415233	0.831528	316	1
GOBP_CELL_JUNCTION_ORGANIZATION	0.639141	0.483664	711	1		GOBP_ERBB_SIGNALING_PATHWAY	0.154833	1.44797	125	1		GOBP_ERK1_AND_ERK2_CASCADE	0.417041	0.828305	317	1
GOBP_RESPONSE_TO_ENDOGENOUS_STIMULUS	0.640543	0.351706	1643	2		GOBP_REGULATION_OF_PROTEIN_LOCALIZATION_TO_CELL_PERIPHERY	0.154833	1.44797	125	1		GOBP_METHYLATION	0.420654	0.82189	319	1
GOBP_PROTEOLYSIS	0.653186	0.338448	1663	2		GOBP_REGULATION_OF_REGULATED_SECRETORY_PATHWAY	0.154833	1.44797	125	1		GOBP_REPRODUCTION	0.42451	0.489569	1364	3
GOBP_MULTICELLULAR_ORGANISMAL_LEVEL_HOMEOSTASIS	0.656267	0.45908	728	1		GOBP_EPITHELIAL_CELL_DIFFERENTIATION	0.156301	0.855576	694	3		GOBP_MUSCLE_CONTRACTION	0.429668	0.806023	324	1
GOBP_MAPK_CASCADE	0.6722	0.436441	744	1		GOBP_POSITIVE_REGULATION_OF_STRESS_ACTIVATED_PROTEIN_KINASE_SIGNALING_CASCADE	0.157137	1.43989	126	1		GOBP_REGULATION_OF_ANATOMICAL_STRUCTURE_MORPHOGENESIS	0.430531	0.579951	822	2
GOBP_RESPONSE_TO_OXYGEN_CONTAINING_COMPOUND	0.681488	0.309138	1708	2		GOBP_MITOTIC_SPINDLE_ORGANIZATION	0.157137	1.43989	126	1		GOBP_CELLULAR_RESPONSE_TO_CHEMICAL_STRESS	0.431468	0.802878	325	1
GOBP_REGULATION_OF_CELL_ADHESION	0.683049	0.421146	755	1		GOBP_EPITHELIAL_CELL_APOPTOTIC_PROCESS	0.159449	1.43187	127	1		GOCC_MITOCHONDRION	0.433854	-0.797798	1506	1
GOBP_SUPRAMOLECULAR_FIBER_ORGANIZATION	0.694786	0.404703	767	1		GOBP_CHEMICAL_SYNAPTIC_TRANSMISSION_POSTSYNAPTIC	0.159449	1.43187	127	1		GOBP_MUSCLE_ORGAN_DEVELOPMENT	0.435064	0.796618	327	1
GOBP_PEPTIDE_METABOLIC_PROCESS	0.700616	0.396574	773	1		GOBP_EMBRYONIC_SKELETAL_SYSTEM_DEVELOPMENT	0.159449	1.43187	127	1		GOBP_MAINTENANCE_OF_LOCATION	0.436861	0.793502	328	1
GOBP_AMIDE_BIOSYNTHETIC_PROCESS	0.709313	0.384493	782	1		GOBP_FOREBRAIN_DEVELOPMENT	0.159571	1.02515	386	2		GOBP_EPITHELIAL_TUBE_MORPHOGENESIS	0.442243	0.78421	331	1
GOBP_PROTEIN_CONTAINING_COMPLEX_ORGANIZATION	0.718631	-0.371497	1591	1		GOBP_SENSORY_SYSTEM_DEVELOPMENT	0.160652	1.02249	387	2		GOBP_INTRACELLULAR_TRANSPORT	0.442691	-0.782555	1485	1
GOBP_HOMEOSTATIC_PROCESS	0.723626	-0.364618	1581	1		GOBP_REGULATION_OF_METAL_ION_TRANSPORT	0.160652	1.02249	387	2		GOBP_REGULATION_OF_CELLULAR_COMPONENT_SIZE	0.444035	0.781131	332	1
GOBP_ORGANONITROGEN_COMPOUND_BIOSYNTHETIC_PROCESS	0.728662	-0.357699	1571	1		GOBP_POSITIVE_REGULATION_OF_LYMPHOCYTE_DIFFERENTIATION	0.161768	1.42391	128	1		GOBP_LEUKOCYTE_PROLIFERATION	0.452977	0.765872	337	1
GOBP_POSITIVE_REGULATION_OF_CELL_DIFFERENTIATION	0.737884	0.345165	812	1		GOBP_REGULATION_OF_G_PROTEIN_COUPLED_RECEPTOR_SIGNALING_PATHWAY	0.161768	1.42391	128	1		GOCC_ENDOCYTIC_VESICLE	0.452977	0.765872	337	1
GOCC_SOMATODENDRITIC_COMPARTMENT	0.738826	0.343878	813	1		GOBP_ENDOTHELIUM_DEVELOPMENT	0.161768	1.42391	128	1		GOBP_AMIDE_TRANSPORT	0.452977	0.765872	337	1
GOBP_CELLULAR_RESPONSE_TO_STRESS	0.749667	0.240323	1818	2		GOCC_PROTEIN_DNA_COMPLEX	0.161768	1.42391	128	1		GOBP_RESPONSE_TO_HORMONE	0.453858	0.551031	845	2
GOBP_EXPORT_FROM_CELL	0.760279	0.314691	836	1		GOBP_POSITIVE_REGULATION_OF_MOLECULAR_FUNCTION	0.16652	0.666384	1425	5		GOBP_VESICLE_MEDIATED_TRANSPORT	0.453936	-0.763407	1459	1
GOCC_SECRETORY_GRANULE	0.767652	0.304718	844	1		GOBP_CIRCULATORY_SYSTEM_DEVELOPMENT	0.168709	0.730001	1059	4		GOCC_CELL_PROJECTION_MEMBRANE	0.456545	0.759831	339	1
GOBP_RESPONSE_TO_HORMONE	0.768571	0.303478	845	1		GOBP_REGULATION_OF_MUSCLE_CELL_DIFFERENTIATION	0.168768	1.4004	131	1		GOBP_INNATE_IMMUNE_RESPONSE	0.45894	0.544844	850	2
GOBP_INNATE_IMMUNE_RESPONSE	0.773152	0.297298	850	1		GOBP_REGULATION_OF_PROTEIN_LOCALIZATION_TO_NUCLEUS	0.168768	1.4004	131	1		GOBP_ORGANIC_ACID_TRANSPORT	0.461887	0.750835	342	1
GOBP_TRANSMEMBRANE_TRANSPORT	0.787407	-0.278076	1460	1		GOBP_MUSCLE_TISSUE_DEVELOPMENT	0.169396	1.0015	395	2		GOBP_NEGATIVE_REGULATION_OF_PHOSPHORYLATION	0.465443	0.74488	344	1
GOBP_RESPONSE_TO_CYTOKINE	0.787694	0.277752	866	1		GOBP_REGULATION_OF_CELL_GROWTH	0.170501	0.998903	396	2		GOBP_PROTEIN_LOCALIZATION_TO_ORGANELLE	0.46606	0.53624	857	2
GOBP_VESICLE_MEDIATED_TRANSPORT	0.787961	-0.277333	1459	1		GOBP_MAMMARY_GLAND_DEVELOPMENT	0.173468	1.38503	133	1		GOBP_NERVOUS_SYSTEM_PROCESS	0.469829	0.443045	1424	3
GOBP_DEVELOPMENTAL_PROCESS_INVOLVED_IN_REPRODUCTION	0.789499	0.275333	868	1		GOBP_LEUKOCYTE_MEDIATED_CYTOTOXICITY	0.175828	1.37743	134	1		GOBP_GROWTH	0.472167	0.528919	863	2
GOBP_RNA_PROCESSING	0.793101	0.270511	872	1		GOBP_PHOSPHATIDYLINOSITOL_3_KINASE_SIGNALING	0.178194	1.36989	135	1		GOBP_REGULATION_OF_PROTEIN_MODIFICATION_PROCESS	0.473768	-0.730277	1415	1
GOBP_POSITIVE_REGULATION_OF_MOLECULAR_FUNCTION	0.807068	-0.251816	1425	1		GOCC_COLLAGEN_CONTAINING_EXTRACELLULAR_MATRIX	0.17831	0.980918	403	2		GOBP_DEVELOPMENTAL_PROCESS_INVOLVED_IN_REPRODUCTION	0.477258	0.522855	868	2
GOBP_RESPONSE_TO_ORGANIC_CYCLIC_COMPOUND	0.812708	0.244361	894	1		GOBP_NEUROTRANSMITTER_SECRETION	0.180567	1.3624	136	1		GOBP_PROTEIN_LOCALIZATION_TO_EXTRACELLULAR_REGION	0.479612	0.721399	352	1
GOBP_SECRETION	0.821507	0.232677	904	1		GOCC_CENTRIOLE	0.180567	1.3624	136	1		GOBP_REGULATION_OF_BINDING	0.479612	0.721399	352	1
GOBP_SENSORY_PERCEPTION	0.838035	0.210812	923	1		GOCC_CELL_LEADING_EDGE	0.18283	0.970779	407	2		GOBP_RNA_PROCESSING	0.481332	0.518027	872	2
GOBP_REGULATION_OF_CELLULAR_COMPONENT_BIOGENESIS	0.838898	0.209673	924	1		GOBP_REGULATION_OF_JNK_CASCADE	0.182945	1.35497	137	1		GOBP_REGULATION_OF_BODY_FLUID_LEVELS	0.488424	0.706988	357	1
GOBP_REPRODUCTION	0.842721	-0.204596	1364	1		GOBP_POSITIVE_REGULATION_OF_LEUKOCYTE_MEDIATED_IMMUNITY	0.182945	1.35497	137	1		GOBP_RESPONSE_TO_METAL_ION	0.491939	0.701279	359	1
GOBP_ENZYME_LINKED_RECEPTOR_PROTEIN_SIGNALING_PATHWAY	0.851758	0.192728	939	1		GOBP_EPITHELIAL_TUBE_FORMATION	0.185329	1.34759	138	1		GOBP_TRANSMEMBRANE_RECEPTOR_PROTEIN_SERINE_THREONINE_KINASE_SIGNALING_PATHWAY	0.493694	0.698436	360	1
GOCC_NUCLEOLUS	0.85261	0.191608	940	1		GOBP_SPINDLE_ASSEMBLY	0.185329	1.34759	138	1		GOBP_TRANSMEMBRANE_TRANSPORT	0.497367	0.415991	1460	3
GOBP_POSITIVE_REGULATION_OF_INTRACELLULAR_SIGNAL_TRANSDUCTION	0.864464	0.176039	954	1		GOBP_NEGATIVE_REGULATION_OF_TRANSMEMBRANE_RECEPTOR_PROTEIN_SERINE_THREONINE_KINASE_SIGNALING_PATHWAY	0.187719	1.34026	139	1		GOBP_POSITIVE_REGULATION_OF_CELL_POPULATION_PROLIFERATION	0.504774	0.490673	895	2
GOBP_NEGATIVE_REGULATION_OF_CELL_DEATH	0.865306	0.174935	955	1		GOBP_REGULATION_OF_CELLULAR_RESPONSE_TO_TRANSFORMING_GROWTH_FACTOR_BETA_STIMULUS	0.187719	1.34026	139	1		GOBP_RESPONSE_TO_SALT	0.519846	0.656703	375	1
GOBP_NEGATIVE_REGULATION_OF_PROTEIN_METABOLIC_PROCESS	0.866987	0.172731	957	1		GOBP_NEGATIVE_REGULATION_OF_TRANSPORT	0.189683	0.955752	413	2		GOBP_ORGANONITROGEN_COMPOUND_CATABOLIC_PROCESS	0.526046	-0.646387	1309	1
GOBP_ORGANONITROGEN_COMPOUND_CATABOLIC_PROCESS	0.87645	-0.160318	1309	1		GOBP_SMOOTH_MUSCLE_CELL_PROLIFERATION	0.190114	1.33299	140	1		GOBP_REGULATION_OF_PROTEIN_CONTAINING_COMPLEX_ASSEMBLY	0.530211	0.640468	381	1
GOCC_SUPRAMOLECULAR_COMPLEX	0.880224	-0.155384	1303	1		GOBP_REGULATION_OF_NERVOUS_SYSTEM_PROCESS	0.192514	1.32577	141	1		GOBP_MACROMOLECULE_CATABOLIC_PROCESS	0.53027	-0.639803	1301	1
GOBP_PROTEIN_CATABOLIC_PROCESS	0.881167	0.154169	974	1		GOBP_ADULT_BEHAVIOR	0.192514	1.32577	141	1		GOBP_FOREBRAIN_DEVELOPMENT	0.538804	0.627129	386	1
GOBP_MACROMOLECULE_CATABOLIC_PROCESS	0.881486	-0.153734	1301	1		GOBP_MAPK_CASCADE	0.194445	0.782997	744	3		GOBP_CELLULAR_PROCESS_INVOLVED_IN_REPRODUCTION_IN_MULTICELLULAR_ORGANISM	0.540518	0.624482	387	1
GOBP_NEGATIVE_REGULATION_OF_SIGNALING	0.892939	-0.138783	1283	1		GOBP_POSITIVE_REGULATION_OF_PROTEIN_SECRETION	0.19492	1.3186	142	1		GOBP_REGULATION_OF_METAL_ION_TRANSPORT	0.540518	0.624482	387	1
GOCC_SECRETORY_VESICLE	0.902478	0.126366	1000	1		GOBP_CARDIOCYTE_DIFFERENTIATION	0.19492	1.3186	142	1		GOBP_REGULATION_OF_PHOSPHORUS_METABOLIC_PROCESS	0.54374	-0.618983	1276	1
GOBP_POSITIVE_REGULATION_OF_DEVELOPMENTAL_PROCESS	0.925671	-0.0962034	1233	1		GOBP_APPENDAGE_MORPHOGENESIS	0.19492	1.3186	142	1		GOBP_NCRNA_PROCESSING	0.549064	0.611345	392	1
GOBP_POSITIVE_REGULATION_OF_CATALYTIC_ACTIVITY	0.932032	0.0879561	1037	1		GOBP_DIGESTIVE_SYSTEM_DEVELOPMENT	0.19492	1.3186	142	1		GOBP_ENZYME_LINKED_RECEPTOR_PROTEIN_SIGNALING_PATHWAY	0.549599	0.44016	939	2
GOBP_AMIDE_METABOLIC_PROCESS	0.940646	0.0767864	1048	1		GOBP_MONOATOMIC_ANION_TRANSPORT	0.197331	1.31148	143	1		GOCC_NUCLEAR_SPECK	0.550768	0.608737	393	1
GOCC_VESICLE_MEMBRANE	0.975977	-0.0310531	1160	1		GOCC_EXTRINSIC_COMPONENT_OF_PLASMA_MEMBRANE	0.199747	1.30441	144	1		GOBP_NEGATIVE_REGULATION_OF_GENE_EXPRESSION	0.554684	0.434563	944	2
GOBP_POSITIVE_REGULATION_OF_PODOSOME_ASSEMBLY	1	0	11	0		GOCC_NUCLEAR_PERIPHERY	0.199747	1.30441	144	1		GOBP_NEGATIVE_REGULATION_OF_PHOSPHORUS_METABOLIC_PROCESS	0.55587	0.600953	396	1
GOBP_RESPONSE_TO_MITOCHONDRIAL_DEPOLARISATION	1	0	18	0		GOBP_KIDNEY_EPITHELIUM_DEVELOPMENT	0.199747	1.30441	144	1		GOBP_POSITIVE_REGULATION_OF_IMMUNE_SYSTEM_PROCESS	0.556718	0.432333	946	2
GOBP_SKIN_EPIDERMIS_DEVELOPMENT	1	0	120	0		GOBP_SULFUR_COMPOUND_BIOSYNTHETIC_PROCESS	0.199747	1.30441	144	1		GOCC_TRANSPORTER_COMPLEX	0.557568	0.598371	397	1
GOBP_CELLULAR_RESPONSE_TO_EPINEPHRINE_STIMULUS	1	0	11	0		GOBP_ESTABLISHMENT_OF_ORGANELLE_LOCALIZATION	0.200125	0.933609	422	2		GOBP_POSITIVE_REGULATION_OF_MULTICELLULAR_ORGANISMAL_PROCESS	0.558403	0.358707	1539	3
GOBP_ADRENERGIC_RECEPTOR_SIGNALING_PATHWAY	1	0	30	0		GOBP_NEURAL_PRECURSOR_CELL_PROLIFERATION	0.202167	1.29739	145	1		GOBP_RESPONSE_TO_OXIDATIVE_STRESS	0.56265	0.590664	400	1
GOBP_NEGATIVE_REGULATION_OF_ADENYLATE_CYCLASE_ACTIVATING_ADRENERGIC_RECEPTOR_SIGNALING_PATHWAY	1	0	5	0		GOCC_MICROTUBULE	0.203647	0.926331	425	2		GOBP_CHEMICAL_HOMEOSTASIS	0.56383	0.42456	953	2
GOBP_PROTEIN_TRANSMEMBRANE_TRANSPORT	1	0	66	0		GOCC_MEMBRANE_PROTEIN_COMPLEX	0.20426	0.673266	1117	4		GOCC_TRANSPORT_VESICLE	0.567718	0.583013	403	1
GOBP_POSITIVE_REGULATION_OF_MITOPHAGY_IN_RESPONSE_TO_MITOCHONDRIAL_DEPOLARIZATION	1	0	9	0		GOBP_REGULATION_OF_EPITHELIAL_CELL_DIFFERENTIATION	0.204593	1.29041	146	1		GOBP_NEGATIVE_REGULATION_OF_PROTEIN_METABOLIC_PROCESS	0.567892	0.420142	957	2
GOBP_REGULATION_OF_PODOSOME_ASSEMBLY	1	0	14	0		GOBP_EPITHELIAL_CELL_PROLIFERATION	0.206007	0.921507	427	2		GOBP_POSITIVE_REGULATION_OF_DEFENSE_RESPONSE	0.569404	0.580475	404	1
GOBP_PROTEIN_LIPID_COMPLEX_SUBUNIT_ORGANIZATION	1	0	49	0		GOBP_GRANULOCYTE_MIGRATION	0.207022	1.28349	147	1		GOBP_POSITIVE_REGULATION_OF_KINASE_ACTIVITY	0.571088	0.577943	405	1
GOBP_INORGANIC_ION_HOMEOSTASIS	1	0	525	0		GOBP_LEARNING	0.207022	1.28349	147	1		GOBP_SENSORY_PERCEPTION_OF_SMELL	0.571088	0.577943	405	1
GOBP_CELL_AGGREGATION	1	0	23	0		GOCC_PERIKARYON	0.209456	1.27661	148	1		GOBP_MUSCLE_SYSTEM_PROCESS	0.57277	0.575418	406	1
GOBP_RIBONUCLEOPROTEIN_COMPLEX_SUBUNIT_ORGANIZATION	1	0	194	0		GOBP_RESPONSE_TO_CALCIUM_ION	0.209456	1.27661	148	1		GOBP_REGULATION_OF_LOCOMOTION	0.576009	0.41136	965	2
GOBP_TRIGLYCERIDE_RICH_LIPOPROTEIN_PARTICLE_CLEARANCE	1	0	6	0		GOBP_NEGATIVE_REGULATION_OF_ENDOPEPTIDASE_ACTIVITY	0.211895	1.26978	149	1		GOBP_RNA_SPLICING	0.582828	0.560391	412	1
GOBP_RESPONSE_TO_EPINEPHRINE	1	0	14	0		GOBP_POSITIVE_REGULATION_OF_CELL_GROWTH	0.211895	1.26978	149	1		GOBP_ORGANONITROGEN_COMPOUND_BIOSYNTHETIC_PROCESS	0.58327	0.336267	1571	3
GOBP_CELL_PROLIFERATION_IN_BONE_MARROW	1	0	7	0		GOBP_HINDBRAIN_DEVELOPMENT	0.214337	1.26299	150	1		GOBP_NEGATIVE_REGULATION_OF_TRANSPORT	0.584499	0.557907	413	1
GOBP_RESPONSE_TO_INTERLEUKIN_7	1	0	14	0		GOCC_AZUROPHIL_GRANULE	0.214337	1.26299	150	1		GOBP_REGULATION_OF_CELL_POPULATION_PROLIFERATION	0.587938	0.332106	1577	3
GOBP_TNFSF11_MEDIATED_SIGNALING_PATHWAY	1	0	5	0		GOBP_REGULATION_OF_MICROTUBULE_CYTOSKELETON_ORGANIZATION	0.214337	1.26299	150	1		GOBP_RIBOSE_PHOSPHATE_METABOLIC_PROCESS	0.594484	0.543129	419	1
GOBP_DETOXIFICATION	1	0	118	0		GOBP_MORPHOGENESIS_OF_EMBRYONIC_EPITHELIUM	0.214337	1.26299	150	1		GOBP_ORGANIC_ANION_TRANSPORT	0.594484	0.543129	419	1
GOBP_IMPORT_ACROSS_PLASMA_MEMBRANE	1	0	201	0		GOBP_RETINA_DEVELOPMENT_IN_CAMERA_TYPE_EYE	0.216784	1.25625	151	1		GOBP_CELL_CYCLE_PROCESS	0.597051	-0.53895	1184	1
GOBP_CELL_CELL_ADHESION_VIA_PLASMA_MEMBRANE_ADHESION_MOLECULES	1	0	265	0		GOBP_POSITIVE_REGULATION_OF_DEVELOPMENTAL_GROWTH	0.216784	1.25625	151	1		GOBP_RESPONSE_TO_XENOBIOTIC_STIMULUS	0.597799	0.538248	421	1
GOBP_POSITIVE_REGULATION_OF_CELL_PROLIFERATION_IN_BONE_MARROW	1	0	5	0		GOBP_CELL_CYCLE	0.218818	-1.24703	1686	1		GOBP_PROTEIN_CONTAINING_COMPLEX_ORGANIZATION	0.598831	0.322453	1591	3
GOBP_REGULATION_OF_APOPTOTIC_PROCESS_IN_BONE_MARROW_CELL	1	0	4	0		GOBP_REGULATION_OF_EXTRINSIC_APOPTOTIC_SIGNALING_PATHWAY	0.219234	1.24955	152	1		GOBP_REGULATION_OF_DNA_BINDING_TRANSCRIPTION_FACTOR_ACTIVITY	0.6077	0.523743	427	1
GOBP_RESPONSE_TO_CATECHOLAMINE	1	0	101	0		GOCC_CYTOPLASMIC_SIDE_OF_PLASMA_MEMBRANE	0.221688	1.2429	153	1		GOCC_VACUOLAR_MEMBRANE	0.612627	0.516565	430	1
GOBP_TAIL_ANCHORED_MEMBRANE_PROTEIN_INSERTION_INTO_ER_MEMBRANE	1	0	15	0		GOBP_TUBE_FORMATION	0.221688	1.2429	153	1		GOBP_RESPONSE_TO_RADIATION	0.614265	0.514183	431	1
GOBP_APOPTOTIC_PROCESS_IN_BONE_MARROW_CELL	1	0	5	0		GOBP_REGULATION_OF_PHOSPHORYLATION	0.222552	0.646864	1145	4		GOBP_CELL_CELL_SIGNALING_BY_WNT	0.617537	0.509436	433	1
GOBP_FIBROBLAST_GROWTH_FACTOR_PRODUCTION	1	0	6	0		GOBP_REGULATION_OF_MONOATOMIC_ION_TRANSMEMBRANE_TRANSPORT	0.222768	0.888348	441	2		GOBP_REGULATION_OF_PHOSPHORYLATION	0.621569	-0.503256	1145	1
GOBP_MRNA_CLEAVAGE_INVOLVED_IN_MRNA_PROCESSING	1	0	13	0		GOBP_NEGATIVE_REGULATION_OF_BINDING	0.224146	1.23629	154	1		GOBP_MRNA_PROCESSING	0.625686	0.497661	438	1
GOBP_ECTODERMAL_PLACODE_DEVELOPMENT	1	0	13	0		GOBP_REGULATION_OF_VIRAL_PROCESS	0.226607	1.22972	155	1		GOCC_ENVELOPE	0.628706	-0.492983	1134	1
GOBP_ANATOMICAL_STRUCTURE_MATURATION	1	0	232	0		GOCC_SPECIFIC_GRANULE	0.229072	1.2232	156	1		GOBP_REGULATION_OF_MONOATOMIC_ION_TRANSMEMBRANE_TRANSPORT	0.630553	0.490659	441	1
GOBP_MAINTENANCE_OF_PROTEIN_LOCATION_IN_EXTRACELLULAR_REGION	1	0	7	0		GOCC_GOLGI_APPARATUS	0.230296	0.577748	1546	5		GOBP_DEFENSE_RESPONSE	0.631518	0.293951	1633	3
GOBP_PROTEIN_LOCALIZATION_TO_EXTRACELLULAR_REGION	1	0	352	0		GOBP_MONOATOMIC_ION_TRANSPORT	0.230605	0.635734	1157	4		GOBP_TUBE_DEVELOPMENT	0.637511	0.346577	1026	2
GOBP_NEUROTRANSMITTER_RECEPTOR_TRANSPORT_TO_PLASMA_MEMBRANE	1	0	14	0		GOBP_MICROTUBULE_CYTOSKELETON_ORGANIZATION_INVOLVED_IN_MITOSIS	0.23154	1.21671	157	1		GOCC_MEMBRANE_PROTEIN_COMPLEX	0.639934	-0.47692	1117	1
GOBP_ORGANISM_EMERGENCE_FROM_PROTECTIVE_STRUCTURE	1	0	26	0		GOBP_DEFENSE_RESPONSE	0.232025	-1.21204	1633	1		GOBP_EMBRYONIC_ORGAN_DEVELOPMENT	0.641847	0.4745	448	1
GOBP_CELLULAR_RESPONSE_TO_INDOLE_3_METHANOL	1	0	5	0		GOBP_EPITHELIAL_TO_MESENCHYMAL_TRANSITION	0.234011	1.21027	158	1		GOCC_MITOCHONDRIAL_MATRIX	0.643454	0.472212	449	1
GOBP_RESPONSE_TO_INDOLE_3_METHANOL	1	0	6	0		GOBP_REGULATION_OF_SIGNALING_RECEPTOR_ACTIVITY	0.234011	1.21027	158	1		GOBP_LIPID_LOCALIZATION	0.648261	0.465377	452	1
GOBP_MAINTENANCE_OF_POSTSYNAPTIC_SPECIALIZATION_STRUCTURE	1	0	9	0		GOBP_ADAPTIVE_THERMOGENESIS	0.234011	1.21027	158	1		GOBP_CELL_ACTIVATION	0.651504	0.332224	1040	2
GOBP_VESICLE_MEDIATED_TRANSPORT_TO_THE_PLASMA_MEMBRANE	1	0	133	0		GOBP_NEGATIVE_REGULATION_OF_LYMPHOCYTE_ACTIVATION	0.236485	1.20387	159	1		GOBP_REGULATION_OF_CELL_CYCLE	0.654495	0.329172	1043	2
GOBP_SYNAPSE_PRUNING	1	0	14	0		GOBP_RECOMBINATIONAL_REPAIR	0.236485	1.20387	159	1		GOCC_NUCLEAR_ENVELOPE	0.654646	0.456333	456	1
GOBP_MODIFICATION_OF_POSTSYNAPTIC_ACTIN_CYTOSKELETON	1	0	10	0		GOCC_TERTIARY_GRANULE	0.236485	1.20387	159	1		GOBP_NEGATIVE_REGULATION_OF_PROTEIN_MODIFICATION_PROCESS	0.656237	0.454084	457	1
GOBP_NEGATIVE_REGULATION_OF_MONONUCLEAR_CELL_MIGRATION	1	0	21	0		GOBP_CELL_MOTILITY	0.238327	0.567907	1560	5		GOBP_AMIDE_METABOLIC_PROCESS	0.659475	0.324104	1048	2
GOBP_NEUROTRANSMITTER_RECEPTOR_TRANSPORT_ENDOSOME_TO_POSTSYNAPTIC_MEMBRANE	1	0	8	0		GOCC_SPINDLE_POLE	0.241442	1.19118	161	1		GOBP_POSITIVE_REGULATION_OF_CYTOKINE_PRODUCTION	0.661001	0.447366	460	1
GOBP_REGULATION_OF_ACTION_POTENTIAL	1	0	56	0		GOBP_REGULATION_OF_TRANSFERASE_ACTIVITY	0.242106	0.705783	801	3		GOBP_POSITIVE_REGULATION_OF_CELL_ADHESION	0.662585	0.445136	461	1
GOBP_REGULATION_OF_CARDIAC_MUSCLE_CELL_ACTION_POTENTIAL	1	0	30	0		GOBP_REGULATION_OF_CELLULAR_MACROMOLECULE_BIOSYNTHETIC_PROCESS	0.243654	0.849444	458	2		GOBP_SIGNAL_RELEASE	0.662585	0.445136	461	1
GOBP_REGULATION_OF_SMOOTH_MUSCLE_CELL_CHEMOTAXIS	1	0	6	0		GOBP_NEURAL_TUBE_DEVELOPMENT	0.243925	1.1849	162	1		GOBP_REGULATION_OF_ANATOMICAL_STRUCTURE_SIZE	0.668903	0.436264	465	1
GOBP_REGULATION_OF_MEMBRANE_DEPOLARIZATION_DURING_ACTION_POTENTIAL	1	0	5	0		GOBP_POSITIVE_REGULATION_OF_CELL_ADHESION	0.247397	0.842726	461	2		GOBP_MONONUCLEAR_CELL_DIFFERENTIATION	0.668903	0.436264	465	1
GOBP_SMOOTH_MUSCLE_CELL_CHEMOTAXIS	1	0	8	0		GOBP_TUMOR_NECROSIS_FACTOR_SUPERFAMILY_CYTOKINE_PRODUCTION	0.248898	1.17245	164	1		GOBP_RESPONSE_TO_ABIOTIC_STIMULUS	0.670155	-0.434255	1073	1
GOBP_POSITIVE_REGULATION_OF_CHEMOKINE_C_C_MOTIF_LIGAND_5_PRODUCTION	1	0	6	0		GOBP_NEGATIVE_REGULATION_OF_DNA_BINDING_TRANSCRIPTION_FACTOR_ACTIVITY	0.251388	1.16628	165	1		GOBP_RESPONSE_TO_NITROGEN_COMPOUND	0.672279	-0.431287	1070	1
GOBP_POSTSYNAPTIC_NEUROTRANSMITTER_RECEPTOR_INTERNALIZATION	1	0	23	0		GOBP_REGULATION_OF_PROTEIN_LOCALIZATION_TO_MEMBRANE	0.253881	1.16015	166	1		GOBP_POSITIVE_REGULATION_OF_MAPK_CASCADE	0.67676	0.425277	470	1
GOBP_CELLULAR_OXIDANT_DETOXIFICATION	1	0	88	0		GOBP_NOTCH_SIGNALING_PATHWAY	0.253881	1.16015	166	1		GOBP_CELLULAR_MACROMOLECULE_BIOSYNTHETIC_PROCESS	0.677342	0.306046	1066	2
GOBP_BONE_GROWTH	1	0	32	0		GOBP_JNK_CASCADE	0.253881	1.16015	166	1		GOBP_SENSORY_PERCEPTION_OF_CHEMICAL_STIMULUS	0.690784	0.405787	479	1
GOBP_BASEMENT_MEMBRANE_ORGANIZATION	1	0	33	0		GOBP_IMMUNE_RESPONSE	0.254414	-1.15581	1551	1		GOBP_DEFENSE_RESPONSE_TO_OTHER_ORGANISM	0.692153	0.291216	1081	2
GOBP_XENOPHAGY	1	0	13	0		GOBP_CELL_GROWTH	0.25619	0.827215	468	2		GOBP_EMBRYO_DEVELOPMENT	0.697073	0.286316	1086	2
GOBP_REGULATION_OF_RENAL_SYSTEM_PROCESS	1	0	33	0		GOBP_INOSITOL_LIPID_MEDIATED_SIGNALING	0.256375	1.15405	167	1		GOBP_REGULATION_OF_CATALYTIC_ACTIVITY	0.699798	0.236328	1721	3
GOBP_NEUROTRANSMITTER_REUPTAKE	1	0	34	0		GOBP_SKELETAL_MUSCLE_ORGAN_DEVELOPMENT	0.256375	1.15405	167	1		GOBP_RESPONSE_TO_EXTRACELLULAR_STIMULUS	0.707722	0.382445	490	1
GOBP_NUCLEAR_CHROMOSOME_SEGREGATION	1	0	312	0		GOBP_BIOLOGICAL_PROCESS_INVOLVED_IN_INTERSPECIES_INTERACTION_BETWEEN_ORGANISMS	0.257613	-1.14806	1540	1		GOBP_CELLULAR_RESPONSE_TO_STRESS	0.712362	-0.271081	1818	2
GOBP_SPONTANEOUS_SYNAPTIC_TRANSMISSION	1	0	12	0		GOBP_NEURON_MIGRATION	0.258872	1.14799	168	1		GOBP_POSITIVE_REGULATION_OF_TRANSFERASE_ACTIVITY	0.718383	0.367856	497	1
GOBP_MODULATION_OF_EXCITATORY_POSTSYNAPTIC_POTENTIAL	1	0	44	0		GOBP_NEURON_PROJECTION_EXTENSION	0.258872	1.14799	168	1		GOBP_APOPTOTIC_PROCESS	0.718556	-0.264981	1808	2
GOBP_ADENYLATE_CYCLASE_ACTIVATING_ADRENERGIC_RECEPTOR_SIGNALING_PATHWAY	1	0	25	0		GOBP_REGULATION_OF_LIPID_BIOSYNTHETIC_PROCESS	0.258872	1.14799	168	1		GOBP_CARBOHYDRATE_DERIVATIVE_METABOLIC_PROCESS	0.719603	-0.366013	1006	1
GOBP_MODULATION_OF_INHIBITORY_POSTSYNAPTIC_POTENTIAL	1	0	7	0		GOCC_VACUOLAR_LUMEN	0.258872	1.14799	168	1		GOBP_REGULATION_OF_ESTABLISHMENT_OF_PROTEIN_LOCALIZATION	0.721413	0.363724	499	1
GOBP_PODOSOME_ASSEMBLY	1	0	20	0		GOCC_EARLY_ENDOSOME_MEMBRANE	0.261371	1.14197	169	1		GOBP_ANIMAL_ORGAN_MORPHOGENESIS	0.722694	-0.361804	1002	1
GOBP_ENDOPLASMIC_RETICULUM_TUBULAR_NETWORK_FORMATION	1	0	5	0		GOBP_POST_TRANSCRIPTIONAL_REGULATION_OF_GENE_EXPRESSION	0.266342	0.809764	476	2		GOCC_SECRETORY_VESICLE	0.724246	-0.359693	1000	1
GOBP_ENDOPLASMIC_RETICULUM_TUBULAR_NETWORK_ORGANIZATION	1	0	18	0		GOCC_MITOCHONDRION	0.267815	-1.12379	1506	1		GOBP_REGULATION_OF_ORGANELLE_ORGANIZATION	0.724465	0.25926	1114	2
GOBP_FOLATE_TRANSMEMBRANE_TRANSPORT	1	0	5	0		GOBP_PALLIUM_DEVELOPMENT	0.268879	1.12411	172	1		GOBP_PURINE_CONTAINING_COMPOUND_METABOLIC_PROCESS	0.725943	0.357557	502	1
GOBP_RESPONSE_TO_FIBROBLAST_GROWTH_FACTOR	1	0	109	0		GOBP_REGULATION_OF_RNA_SPLICING	0.268879	1.12411	172	1		GOBP_REGULATION_OF_VESICLE_MEDIATED_TRANSPORT	0.731957	0.34939	506	1
GOBP_RESPONSE_TO_BMP	1	0	164	0		GOBP_CELL_MATURATION	0.271385	1.11823	173	1		GOCC_ENDOSOME	0.736806	-0.342666	984	1
GOBP_NUCLEAR_MEMBRANE_ORGANIZATION	1	0	41	0		GOBP_REGULATION_OF_LYMPHOCYTE_ACTIVATION	0.271456	0.801146	480	2		GOBP_MORPHOGENESIS_OF_AN_EPITHELIUM	0.739433	0.339269	511	1
GOBP_RESPONSE_TO_NITRIC_OXIDE	1	0	19	0		GOBP_REGULATION_OF_LYMPHOCYTE_MEDIATED_IMMUNITY	0.273892	1.11238	174	1		GOCC_ENDOSOME_MEMBRANE	0.74241	0.335248	513	1
GOBP_RESPONSE_TO_DIACYL_BACTERIAL_LIPOPEPTIDE	1	0	4	0		GOBP_CENTRAL_NERVOUS_SYSTEM_NEURON_DIFFERENTIATION	0.276401	1.10656	175	1		GOBP_PROTEIN_CATABOLIC_PROCESS	0.744791	-0.33189	974	1
GOBP_INTESTINAL_LIPID_ABSORPTION	1	0	22	0		GOCC_ADHERENS_JUNCTION	0.276401	1.10656	175	1		GOBP_PROTEIN_MODIFICATION_BY_SMALL_PROTEIN_CONJUGATION_OR_REMOVAL	0.748014	-0.32755	970	1
GOBP_LEUKOTRIENE_TRANSPORT	1	0	7	0		GOBP_APPENDAGE_DEVELOPMENT	0.276401	1.10656	175	1		GOBP_ORGANIC_HYDROXY_COMPOUND_METABOLIC_PROCESS	0.757185	0.315368	523	1
GOBP_ICOSANOID_TRANSPORT	1	0	65	0		GOBP_REGULATION_OF_CELL_SIZE	0.276401	1.10656	175	1		GOBP_INORGANIC_ION_HOMEOSTASIS	0.760118	0.311436	525	1
GOBP_ER_ASSOCIATED_MISFOLDED_PROTEIN_CATABOLIC_PROCESS	1	0	11	0		GOBP_TEMPERATURE_HOMEOSTASIS	0.278911	1.10078	176	1		GOBP_DNA_METABOLIC_PROCESS	0.760256	-0.311123	955	1
GOBP_NCRNA_TRANSCRIPTION	1	0	57	0		GOBP_REGULATION_OF_T_CELL_DIFFERENTIATION	0.278911	1.10078	176	1		GOBP_NEGATIVE_REGULATION_OF_CELL_DEATH	0.760256	-0.311123	955	1
GOBP_POSITIVE_REGULATION_OF_THE_FORCE_OF_HEART_CONTRACTION	1	0	5	0		GOCC_CELL_CELL_JUNCTION	0.283053	0.78201	489	2		GOBP_POSITIVE_REGULATION_OF_INTRACELLULAR_SIGNAL_TRANSDUCTION	0.76108	-0.310019	954	1
GOBP_UREA_TRANSMEMBRANE_TRANSPORT	1	0	9	0		GOBP_CALCIUM_MEDIATED_SIGNALING	0.283936	1.08931	178	1		GOBP_ORGANOPHOSPHATE_BIOSYNTHETIC_PROCESS	0.764503	0.305566	528	1
GOBP_ODONTOBLAST_DIFFERENTIATION	1	0	7	0		GOBP_POSITIVE_REGULATION_OF_PROTEIN_SERINE_THREONINE_KINASE_ACTIVITY	0.283936	1.08931	178	1		GOCC_VESICLE_MEMBRANE	0.76882	0.216169	1160	2
GOBP_RECEPTOR_SIGNALING_PATHWAY_VIA_STAT	1	0	172	0		GOCC_TRANSCRIPTION_REGULATOR_COMPLEX	0.286945	0.775707	492	2		GOBP_CELL_PROJECTION_ASSEMBLY	0.768872	0.299728	531	1
GOBP_MESANGIAL_CELL_DEVELOPMENT	1	0	6	0		GOBP_REGULATION_OF_RAS_PROTEIN_SIGNAL_TRANSDUCTION	0.288964	1.07797	180	1		GOCC_NUCLEOLUS	0.772742	-0.29445	940	1
GOBP_MESENCHYME_MORPHOGENESIS	1	0	59	0		GOCC_CYTOPLASMIC_SIDE_OF_MEMBRANE	0.288964	1.07797	180	1		GOBP_DNA_REPAIR	0.773224	0.293922	534	1
GOBP_CONNECTIVE_TISSUE_REPLACEMENT	1	0	11	0		GOBP_PROTEIN_KINASE_B_SIGNALING	0.288964	1.07797	180	1		GOBP_NEGATIVE_REGULATION_OF_MOLECULAR_FUNCTION	0.775269	-0.291085	937	1
GOBP_CALCINEURIN_MEDIATED_SIGNALING	1	0	46	0		GOBP_NEGATIVE_REGULATION_OF_CELL_GROWTH	0.29148	1.07234	181	1		GOBP_PHOSPHORYLATION	0.778561	-0.206758	1715	2
GOBP_POSITIVE_REGULATION_OF_GLOMERULAR_MESANGIAL_CELL_PROLIFERATION	1	0	7	0		GOCC_SPLICEOSOMAL_COMPLEX	0.29148	1.07234	181	1		GOBP_PROCESS_UTILIZING_AUTOPHAGIC_MECHANISM	0.784748	0.278594	542	1
GOBP_SPERM_MOTILITY	1	0	102	0		GOBP_INTRACELLULAR_MONOATOMIC_ION_HOMEOSTASIS	0.292154	0.767363	496	2		GOBP_EPITHELIUM_DEVELOPMENT	0.785939	0.199743	1178	2
GOBP_DE_NOVO_CENTRIOLE_ASSEMBLY	1	0	4	0		GOBP_PROTEIN_LOCALIZATION_TO_ORGANELLE	0.292627	0.634898	857	3		GOBP_SENSORY_PERCEPTION	0.787197	-0.275245	923	1
GOBP_GLOMERULAR_MESANGIAL_CELL_DEVELOPMENT	1	0	5	0		GOBP_POSITIVE_REGULATION_OF_HEMOPOIESIS	0.293997	1.06675	182	1		GOBP_ORGANOPHOSPHATE_METABOLIC_PROCESS	0.790646	-0.270678	919	1
GOBP_CELL_PROLIFERATION_INVOLVED_IN_KIDNEY_DEVELOPMENT	1	0	22	0		GOBP_POSITIVE_REGULATION_OF_PROTEIN_CONTAINING_COMPLEX_ASSEMBLY	0.296515	1.06119	183	1		GOBP_POSITIVE_REGULATION_OF_PROTEIN_MODIFICATION_PROCESS	0.790646	-0.270678	919	1
GOBP_GLOMERULAR_MESANGIAL_CELL_PROLIFERATION	1	0	12	0		GOBP_REGULATION_OF_MAP_KINASE_ACTIVITY	0.301552	1.05015	185	1		GOBP_ORGANELLE_LOCALIZATION	0.794736	0.265362	549	1
GOBP_HISTONE_H3_K27_TRIMETHYLATION	1	0	5	0		GOCC_CATION_CHANNEL_COMPLEX	0.301552	1.05015	185	1		GOCC_CELL_BODY	0.796155	0.263485	550	1
GOBP_GLOMERULAR_MESANGIUM_DEVELOPMENT	1	0	17	0		GOBP_POSITIVE_REGULATION_OF_TRANSPORT	0.301983	0.622709	867	3		GOBP_CELL_CYCLE	0.798176	-0.188019	1686	2
GOBP_GLOMERULUS_VASCULATURE_MORPHOGENESIS	1	0	6	0		GOBP_REGULATION_OF_EXOCYTOSIS	0.304071	1.04468	186	1		GOBP_REGULATION_OF_CELLULAR_LOCALIZATION	0.801983	-0.255701	906	1
GOBP_CENTRIOLE_ASSEMBLY	1	0	44	0		GOCC_RECYCLING_ENDOSOME	0.304071	1.04468	186	1		GOBP_SECRETION	0.803745	-0.253379	904	1
GOBP_GLOMERULUS_MORPHOGENESIS	1	0	9	0		GOBP_REGULATION_OF_VESICLE_MEDIATED_TRANSPORT	0.30527	0.746785	506	2		GOBP_ENDOCYTOSIS	0.807445	0.248587	558	1
GOBP_DETECTION_OF_OTHER_ORGANISM	1	0	19	0		GOCC_ENDOCYTIC_VESICLE_MEMBRANE	0.309112	1.03382	188	1		GOBP_REGULATION_OF_TRANSPORT	0.807802	-0.178869	1672	2
GOBP_DETECTION_OF_EXTERNAL_BIOTIC_STIMULUS	1	0	24	0		GOBP_NEGATIVE_REGULATION_OF_PROTEIN_LOCALIZATION	0.311632	1.02844	189	1		GOCC_PLASMA_MEMBRANE_PROTEIN_COMPLEX	0.811649	0.243054	561	1
GOBP_SKELETAL_MUSCLE_FIBER_DIFFERENTIATION	1	0	7	0		GOBP_MORPHOGENESIS_OF_AN_EPITHELIUM	0.311875	0.736644	511	2		GOBP_REGULATION_OF_TRANSMEMBRANE_TRANSPORT	0.813046	0.241216	562	1
GOBP_EPITHELIAL_CELL_FATE_COMMITMENT	1	0	15	0		GOBP_REGULATION_OF_RESPONSE_TO_STRESS	0.313514	-1.02217	1371	1		GOBP_HEMOPOIESIS	0.816209	-0.236986	890	1
GOBP_NEPHRON_TUBULE_EPITHELIAL_CELL_DIFFERENTIATION	1	0	13	0		GOBP_REGULATION_OF_STRESS_ACTIVATED_PROTEIN_KINASE_SIGNALING_CASCADE	0.314153	1.02308	190	1		GOBP_ORGANELLE_ASSEMBLY	0.817108	-0.235806	889	1
GOBP_HISTONE_H3_K4_MONOMETHYLATION	1	0	7	0		GOBP_REPRODUCTION	0.316134	-1.01665	1364	1		GOBP_POSITIVE_REGULATION_OF_CELL_COMMUNICATION	0.82033	-0.167001	1654	2
GOBP_SEQUESTERING_OF_IRON_ION	1	0	6	0		GOBP_MITOTIC_SISTER_CHROMATID_SEGREGATION	0.316674	1.01775	191	1		GOBP_CIRCULATORY_SYSTEM_PROCESS	0.8283	0.221205	573	1
GOBP_URETER_MORPHOGENESIS	1	0	6	0		GOBP_REGULATION_OF_PHOSPHORUS_METABOLIC_PROCESS	0.316734	0.530864	1276	4		GOBP_APOPTOTIC_SIGNALING_PATHWAY	0.829676	0.219405	574	1
GOBP_URETER_DEVELOPMENT	1	0	17	0		GOCC_COATED_VESICLE_MEMBRANE	0.319196	1.01245	192	1		GOBP_REGULATION_OF_INTRACELLULAR_SIGNAL_TRANSDUCTION	0.835161	-0.153007	1633	2
GOBP_NEPHRIC_DUCT_FORMATION	1	0	5	0		GOBP_CELL_KILLING	0.321717	1.00717	193	1		GOBP_REGULATION_OF_GROWTH	0.836529	0.210447	579	1
GOBP_NEPHRIC_DUCT_MORPHOGENESIS	1	0	12	0		GOBP_RIBONUCLEOPROTEIN_COMPLEX_SUBUNIT_ORGANIZATION	0.324239	1.00192	194	1		GOBP_POSITIVE_REGULATION_OF_TRANSPORT	0.837199	-0.209513	867	1
GOBP_LAMELLIPODIUM_ORGANIZATION	1	0	85	0		GOBP_RESPONSE_TO_ORGANIC_CYCLIC_COMPOUND	0.32769	0.590457	894	3		GOBP_CELLULAR_RESPONSE_TO_HORMONE_STIMULUS	0.843336	0.201564	584	1
GOBP_POTASSIUM_ION_EXPORT_ACROSS_PLASMA_MEMBRANE	1	0	17	0		GOBP_POSITIVE_REGULATION_OF_CELL_POPULATION_PROLIFERATION	0.328654	0.58928	895	3		GOBP_NEGATIVE_REGULATION_OF_DEVELOPMENTAL_PROCESS	0.84747	-0.196128	856	1
GOBP_MESONEPHRIC_DUCT_DEVELOPMENT	1	0	9	0		GOBP_INORGANIC_ION_HOMEOSTASIS	0.330523	0.708758	525	2		GOBP_CARBOHYDRATE_DERIVATIVE_BIOSYNTHETIC_PROCESS	0.84875	0.194511	588	1
GOBP_NEPHRIC_DUCT_DEVELOPMENT	1	0	16	0		GOBP_MUSCLE_CELL_PROLIFERATION	0.331802	0.986341	197	1		GOBP_LEUKOCYTE_DIFFERENTIATION	0.854136	0.187504	592	1
GOBP_EPITHELIAL_TUBE_FORMATION	1	0	138	0		GOBP_NEUROTRANSMITTER_TRANSPORT	0.331802	0.986341	197	1		GOBP_CELL_DIVISION	0.855478	0.185759	593	1
GOBP_L_ARGININE_IMPORT_ACROSS_PLASMA_MEMBRANE	1	0	7	0		GOBP_REGULATION_OF_CATALYTIC_ACTIVITY	0.339267	0.460176	1721	5		GOBP_PROTEIN_MODIFICATION_BY_SMALL_PROTEIN_CONJUGATION	0.856939	-0.183816	846	1
GOBP_METANEPHRIC_TUBULE_FORMATION	1	0	6	0		GOBP_CIRCADIAN_RHYTHM	0.339363	0.970993	200	1		GOBP_REGULATION_OF_SECRETION	0.858156	0.182278	595	1
GOBP_METANEPHRIC_TUBULE_MORPHOGENESIS	1	0	11	0		GOBP_MACROMOLECULE_CATABOLIC_PROCESS	0.340963	-0.965786	1301	1		GOCC_SECRETORY_GRANULE	0.858848	-0.181337	844	1
GOBP_MESONEPHRIC_TUBULE_FORMATION	1	0	10	0		GOBP_RESPONSE_TO_INORGANIC_SUBSTANCE	0.341272	0.693147	533	2		GOBP_EXPORT_FROM_CELL	0.866537	-0.171364	836	1
GOBP_CALCITONIN_FAMILY_RECEPTOR_SIGNALING_PATHWAY	1	0	8	0		GOBP_SPINDLE_ORGANIZATION	0.341883	0.965927	201	1		GOBP_NUCLEOBASE_CONTAINING_SMALL_MOLECULE_METABOLIC_PROCESS	0.867476	0.170185	602	1
GOBP_AMYLIN_RECEPTOR_SIGNALING_PATHWAY	1	0	6	0		GOBP_MORPHOGENESIS_OF_A_BRANCHING_STRUCTURE	0.341883	0.965927	201	1		GOCC_CELL_SURFACE	0.868472	-0.168856	834	1
GOBP_METANEPHRIC_MESENCHYMAL_CELL_DIFFERENTIATION	1	0	5	0		GOCC_EXTERNAL_ENCAPSULATING_STRUCTURE	0.34262	0.691212	534	2		GOBP_LOCOMOTION	0.869342	0.120973	1268	2
GOBP_DOUBLE_STRAND_BREAK_REPAIR_VIA_CLASSICAL_NONHOMOLOGOUS_END_JOINING	1	0	6	0		GOBP_RESPONSE_TO_KETONE	0.344402	0.960887	202	1		GOBP_IMMUNE_EFFECTOR_PROCESS	0.87408	0.16163	607	1
GOBP_MESENCHYMAL_CELL_DIFFERENTIATION_INVOLVED_IN_KIDNEY_DEVELOPMENT	1	0	8	0		GOCC_CHROMOSOME	0.345331	0.454428	1730	5		GOBP_TUBE_MORPHOGENESIS	0.879209	-0.154962	823	1
GOBP_CELLULAR_RESPONSE_TO_VIRUS	1	0	73	0		GOBP_REGULATION_OF_HYDROLASE_ACTIVITY	0.348099	0.566008	915	3		GOBP_TISSUE_MORPHOGENESIS	0.885857	0.146402	616	1
GOBP_MACROPHAGE_APOPTOTIC_PROCESS	1	0	11	0		GOBP_RESPIRATORY_SYSTEM_DEVELOPMENT	0.349439	0.95088	204	1		GOBP_POSITIVE_REGULATION_OF_PHOSPHORUS_METABOLIC_PROCESS	0.886125	-0.146027	816	1
GOBP_NEPHRON_TUBULE_FORMATION	1	0	20	0		GOBP_TRANSFORMING_GROWTH_FACTOR_BETA_RECEPTOR_SIGNALING_PATHWAY	0.349439	0.95088	204	1		GOBP_REGULATION_OF_CELL_ACTIVATION	0.887157	0.144723	617	1
GOBP_KIDNEY_MESENCHYME_DEVELOPMENT	1	0	19	0		GOBP_REGULATION_OF_NEUROTRANSMITTER_LEVELS	0.351956	0.945913	205	1		GOBP_CELL_MOTILITY	0.888545	-0.103053	1560	2
GOBP_L_GLUTAMATE_IMPORT_ACROSS_PLASMA_MEMBRANE	1	0	17	0		GOBP_T_CELL_PROLIFERATION	0.351956	0.945913	205	1		GOBP_REGULATION_OF_CELL_DEATH	0.888545	-0.103053	1560	2
GOBP_MESANGIAL_CELL_DIFFERENTIATION	1	0	7	0		GOCC_SIDE_OF_MEMBRANE	0.352083	0.677763	541	2		GOCC_CILIUM	0.90006	0.128079	627	1
GOBP_LEUCINE_IMPORT_ACROSS_PLASMA_MEMBRANE	1	0	5	0		GOBP_REGULATION_OF_ENDOCYTOSIS	0.354473	0.94097	206	1		GOBP_REGULATION_OF_TRANSFERASE_ACTIVITY	0.901167	-0.126632	801	1
GOBP_SODIUM_ION_IMPORT_ACROSS_PLASMA_MEMBRANE	1	0	23	0		GOBP_REGULATION_OF_LYMPHOCYTE_DIFFERENTIATION	0.356988	0.936051	207	1		GOBP_CELLULAR_RESPONSE_TO_DNA_DAMAGE_STIMULUS	0.901167	-0.126632	801	1
GOBP_MULTIVESICULAR_BODY_SORTING_PATHWAY	1	0	45	0		GOBP_REGULATION_OF_CELL_PROJECTION_ASSEMBLY	0.359503	0.931156	208	1		GOBP_NEGATIVE_REGULATION_OF_CELL_DIFFERENTIATION	0.901341	0.126429	628	1
GOBP_EXTRACELLULAR_EXOSOME_ASSEMBLY	1	0	7	0		GOBP_ORGANELLE_LOCALIZATION	0.362949	0.662599	549	2		GOBP_LIPID_METABOLIC_PROCESS	0.902498	0.0900918	1305	2
GOBP_PROTEIN_DEUBIQUITINATION_INVOLVED_IN_UBIQUITIN_DEPENDENT_PROTEIN_CATABOLIC_PROCESS	1	0	7	0		GOBP_CELLULAR_RESPONSE_TO_ORGANIC_CYCLIC_COMPOUND	0.365673	0.658842	551	2		GOBP_BIOLOGICAL_PROCESS_INVOLVED_IN_INTERSPECIES_INTERACTION_BETWEEN_ORGANISMS	0.903669	-0.0889947	1540	2
GOBP_REGULATION_OF_MEMBRANE_REPOLARIZATION_DURING_ACTION_POTENTIAL	1	0	7	0		GOBP_CHROMOSOME_ORGANIZATION	0.367037	0.656968	552	2		GOBP_MUSCLE_STRUCTURE_DEVELOPMENT	0.905174	0.121493	631	1
GOBP_GLOMERULAR_EPITHELIUM_DEVELOPMENT	1	0	24	0		GOBP_NEGATIVE_REGULATION_OF_CELL_ACTIVATION	0.367043	0.916608	211	1		GOCC_VACUOLE	0.909315	-0.116145	793	1
GOBP_DETERMINATION_OF_LIVER_LEFT_RIGHT_ASYMMETRY	1	0	6	0		GOCC_ACTIN_BASED_CELL_PROJECTION	0.369554	0.911805	212	1		GOBP_MRNA_METABOLIC_PROCESS	0.942662	0.0733501	661	1
GOBP_MACROMOLECULE_DEACYLATION	1	0	125	0		GOBP_NEGATIVE_REGULATION_OF_MOLECULAR_FUNCTION	0.369828	0.540963	937	3		GOCC_RIBONUCLEOPROTEIN_COMPLEX	0.943886	0.0717819	662	1
GOBP_MACROMOLECULE_DEPALMITOYLATION	1	0	14	0		GOBP_VESICLE_MEDIATED_TRANSPORT_IN_SYNAPSE	0.372064	0.907024	213	1		GOBP_CELLULAR_RESPONSE_TO_NITROGEN_COMPOUND	0.945108	0.0702161	663	1
GOBP_DETERMINATION_OF_DIGESTIVE_TRACT_LEFT_RIGHT_ASYMMETRY	1	0	7	0		GOBP_SENSORY_ORGAN_DEVELOPMENT	0.373866	0.647649	557	2		GOBP_NEGATIVE_REGULATION_OF_CELL_POPULATION_PROLIFERATION	0.945108	0.0702161	663	1
GOBP_POSITIVE_REGULATION_OF_PROTEIN_SERINE_THREONINE_KINASE_ACTIVITY	1	0	178	0		GOBP_ENDOCYTOSIS	0.375233	0.645795	558	2		GOBP_REGULATION_OF_CELL_ADHESION	0.949249	-0.0649059	755	1
GOBP_NEGATIVE_REGULATION_OF_PROTEIN_SERINE_THREONINE_KINASE_ACTIVITY	1	0	112	0		GOBP_NEGATIVE_REGULATION_OF_GENE_EXPRESSION	0.37681	0.533111	944	3		GOBP_REGULATION_OF_CELLULAR_RESPONSE_TO_STRESS	0.951193	0.0624208	668	1
GOBP_REGULATION_OF_PROTEIN_SERINE_THREONINE_KINASE_ACTIVITY	1	0	341	0		GOCC_EXOCYTIC_VESICLE	0.377081	0.897528	215	1		GOBP_REGULATION_OF_KINASE_ACTIVITY	0.954825	0.0577705	671	1
GOBP_DNA_BIOSYNTHETIC_PROCESS	1	0	187	0		GOBP_REGULATION_OF_CHEMOTAXIS	0.379587	0.892813	216	1		GOBP_POSITIVE_REGULATION_OF_PHOSPHORYLATION	0.957921	-0.0538037	747	1
GOBP_PROTEIN_LOCALIZATION_TO_ADHERENS_JUNCTION	1	0	6	0		GOBP_NEGATIVE_REGULATION_OF_PEPTIDASE_ACTIVITY	0.379587	0.892813	216	1		GOBP_MEMBRANE_ORGANIZATION	0.957921	-0.0538037	747	1
GOBP_MAINTENANCE_OF_CELL_NUMBER	1	0	175	0		GOBP_MONOATOMIC_ION_TRANSMEMBRANE_TRANSPORT	0.379812	0.529763	947	3		GOBP_LYMPHOCYTE_ACTIVATION	0.960104	-0.0510104	745	1
GOBP_IRON_ION_IMPORT_ACROSS_PLASMA_MEMBRANE	1	0	4	0		GOBP_REGULATION_OF_LEUKOCYTE_MIGRATION	0.382093	0.88812	217	1		GOBP_MAPK_CASCADE	0.961198	-0.049611	744	1
GOBP_PROXIMAL_TUBULE_DEVELOPMENT	1	0	7	0		GOBP_OSTEOBLAST_DIFFERENTIATION	0.382093	0.88812	217	1		GOBP_POSITIVE_REGULATION_OF_PROTEIN_METABOLIC_PROCESS	0.961608	0.0353981	1373	2
GOBP_DISTAL_TUBULE_DEVELOPMENT	1	0	12	0		GOBP_SKELETAL_SYSTEM_MORPHOGENESIS	0.387099	0.878797	219	1		GOBP_REGULATION_OF_CELL_CYCLE_PROCESS	0.97158	0.0363315	685	1
GOBP_OBSERVATIONAL_LEARNING	1	0	7	0		GOBP_EXTRINSIC_APOPTOTIC_SIGNALING_PATHWAY	0.387099	0.878797	219	1		GOBP_CYTOKINE_PRODUCTION	0.980018	-0.0255406	727	1
GOBP_LEARNED_VOCALIZATION_BEHAVIOR_OR_VOCAL_LEARNING	1	0	8	0		GOCC_TRANSPORT_VESICLE_MEMBRANE	0.387099	0.878797	219	1		GOBP_ESTABLISHMENT_OF_PROTEIN_LOCALIZATION_TO_ORGANELLE	1	0	423	0
GOBP_LOOP_OF_HENLE_DEVELOPMENT	1	0	12	0		GOBP_DEVELOPMENT_OF_PRIMARY_SEXUAL_CHARACTERISTICS	0.3896	0.874168	220	1		GOBP_MAINTENANCE_OF_PROTEIN_LOCATION_IN_MITOCHONDRION	1	0	5	0
GOBP_S_SHAPED_BODY_MORPHOGENESIS	1	0	8	0		GOBP_NEGATIVE_REGULATION_OF_APOPTOTIC_SIGNALING_PATHWAY	0.3921	0.869559	221	1		GOBP_EMBRYONIC_SKELETAL_JOINT_DEVELOPMENT	1	0	15	0
GOBP_COMMA_SHAPED_BODY_MORPHOGENESIS	1	0	6	0		GOBP_CELLULAR_RESPONSE_TO_INORGANIC_SUBSTANCE	0.3921	0.869559	221	1		GOBP_REACTIVE_OXYGEN_SPECIES_METABOLIC_PROCESS	1	0	211	0
GOBP_PROXIMAL_DISTAL_PATTERN_FORMATION_INVOLVED_IN_NEPHRON_DEVELOPMENT	1	0	5	0		GOBP_CELL_CYCLE_PROCESS	0.393777	-0.86493	1184	1		GOBP_T_HELPER_17_CELL_DIFFERENTIATION	1	0	29	0
GOBP_COLLECTING_DUCT_DEVELOPMENT	1	0	16	0		GOBP_PHAGOCYTOSIS	0.394598	0.864971	222	1		GOBP_CELLULAR_RESPONSE_TO_OXYGEN_LEVELS	1	0	154	0
GOBP_MESENCHYMAL_STEM_CELL_MAINTENANCE_INVOLVED_IN_NEPHRON_MORPHOGENESIS	1	0	6	0		GOBP_FAT_CELL_DIFFERENTIATION	0.39959	0.855856	224	1		GOBP_T_HELPER_17_TYPE_IMMUNE_RESPONSE	1	0	42	0
GOBP_MONOATOMIC_CATION_TRANSMEMBRANE_TRANSPORT	1	0	784	0		GOBP_REGULATION_OF_GROWTH	0.404109	0.607589	579	2		GOBP_CELLULAR_HYPEROSMOTIC_SALINITY_RESPONSE	1	0	7	0
GOBP_IMPORT_INTO_CELL	1	0	249	0		GOCC_VESICLE_MEMBRANE	0.40583	-0.843096	1160	1		GOBP_ESTABLISHMENT_OF_PROTEIN_LOCALIZATION_TO_ENDOPLASMIC_RETICULUM	1	0	40	0
GOBP_INORGANIC_ANION_TRANSMEMBRANE_TRANSPORT	1	0	121	0		GOBP_MYELOID_LEUKOCYTE_MIGRATION	0.407065	0.842334	227	1		GOBP_MAINTENANCE_OF_PROTEIN_LOCALIZATION_IN_ORGANELLE	1	0	41	0
GOBP_REGULATION_OF_SYNAPTIC_VESICLE_CYCLE	1	0	13	0		GOBP_GLIAL_CELL_DIFFERENTIATION	0.407065	0.842334	227	1		GOBP_PYRIDINE_CONTAINING_COMPOUND_CATABOLIC_PROCESS	1	0	8	0
GOBP_DISTAL_CONVOLUTED_TUBULE_DEVELOPMENT	1	0	5	0		GOBP_MYELOID_LEUKOCYTE_ACTIVATION	0.407065	0.842334	227	1		GOBP_CELLULAR_HYPEROSMOTIC_RESPONSE	1	0	15	0
GOBP_REGULATION_OF_NEUROTRANSMITTER_RECEPTOR_LOCALIZATION_TO_POSTSYNAPTIC_SPECIALIZATION_MEMBRANE	1	0	11	0		GOBP_CELLULAR_RESPONSE_TO_HORMONE_STIMULUS	0.411021	0.598691	584	2		GOBP_CELLULAR_RESPONSE_TO_PH	1	0	25	0
GOBP_POSTSYNAPTIC_SPECIALIZATION_ASSEMBLY	1	0	28	0		GOBP_CELL_MATRIX_ADHESION	0.41204	0.833418	229	1		GOBP_PYRIMIDINE_CONTAINING_COMPOUND_METABOLIC_PROCESS	1	0	84	0
GOBP_NEUROTRANSMITTER_LOADING_INTO_SYNAPTIC_VESICLE	1	0	8	0		GOBP_POTASSIUM_ION_TRANSPORT	0.41204	0.833418	229	1		GOBP_PYRIDINE_CONTAINING_COMPOUND_BIOSYNTHETIC_PROCESS	1	0	29	0
GOBP_CALCIUM_ION_IMPORT_ACROSS_PLASMA_MEMBRANE	1	0	49	0		GOBP_POSITIVE_REGULATION_OF_MACROMOLECULE_BIOSYNTHETIC_PROCESS	0.413783	0.39352	1828	5		GOBP_PYRIDINE_CONTAINING_COMPOUND_METABOLIC_PROCESS	1	0	81	0
GOBP_CARBOHYDRATE_IMPORT_ACROSS_PLASMA_MEMBRANE	1	0	6	0		GOBP_PROTEIN_CONTAINING_COMPLEX_DISASSEMBLY	0.414525	0.828988	230	1		GOBP_PYRIMIDINE_CONTAINING_COMPOUND_BIOSYNTHETIC_PROCESS	1	0	34	0
GOBP_GLUCOSE_IMPORT_ACROSS_PLASMA_MEMBRANE	1	0	5	0		GOBP_EPIDERMAL_CELL_DIFFERENTIATION	0.417008	0.824578	231	1		GOBP_PURINE_CONTAINING_COMPOUND_CATABOLIC_PROCESS	1	0	57	0
GOBP_METANEPHRIC_MESENCHYME_DEVELOPMENT	1	0	15	0		GOBP_ANATOMICAL_STRUCTURE_MATURATION	0.419489	0.820187	232	1		GOBP_CELLULAR_RESPONSE_TO_RADIATION	1	0	182	0
GOBP_NEGATIVE_REGULATION_OF_CHEMOKINE_C_C_MOTIF_LIGAND_5_PRODUCTION	1	0	5	0		GOBP_REGULATION_OF_MICROTUBULE_BASED_PROCESS	0.419489	0.820187	232	1		GOBP_CELLULAR_RESPONSE_TO_ACIDIC_PH	1	0	15	0
GOBP_GRANULOCYTE_CHEMOTAXIS	1	0	124	0		GOBP_MICROTUBULE_CYTOSKELETON_ORGANIZATION	0.420717	0.586357	591	2		GOBP_CELLULAR_RESPONSE_TO_OSMOTIC_STRESS	1	0	50	0
GOBP_NEGATIVE_REGULATION_OF_MONOCYTE_CHEMOTACTIC_PROTEIN_1_PRODUCTION	1	0	5	0		GOBP_MONOATOMIC_ION_HOMEOSTASIS	0.423491	0.58286	593	2		GOBP_CELLULAR_RESPONSE_TO_IONIZING_RADIATION	1	0	71	0
GOBP_TRANS_SYNAPTIC_SIGNALING_BY_LIPID	1	0	7	0		GOBP_REGULATION_OF_LEUKOCYTE_MEDIATED_IMMUNITY	0.424445	0.81146	234	1		GOBP_T_HELPER_17_CELL_LINEAGE_COMMITMENT	1	0	14	0
GOBP_TRANS_SYNAPTIC_SIGNALING_BY_TRANS_SYNAPTIC_COMPLEX	1	0	8	0		GOBP_POSITIVE_REGULATION_OF_GROWTH	0.426921	0.807124	235	1		GOBP_TERMINAL_BUTTON_ORGANIZATION	1	0	6	0
GOBP_TRANS_SYNAPTIC_SIGNALING_MODULATING_SYNAPTIC_TRANSMISSION	1	0	10	0		GOBP_REGULATION_OF_PROTEIN_MODIFICATION_PROCESS	0.428966	0.419335	1415	4		GOBP_PYRIMIDINE_CONTAINING_COMPOUND_CATABOLIC_PROCESS	1	0	42	0
GOBP_MAINTENANCE_OF_SYNAPSE_STRUCTURE	1	0	26	0		GOBP_STRESS_ACTIVATED_PROTEIN_KINASE_SIGNALING_CASCADE	0.429394	0.802807	236	1		GOBP_PURINE_CONTAINING_COMPOUND_TRANSMEMBRANE_TRANSPORT	1	0	30	0
GOBP_SYNAPTIC_MEMBRANE_ADHESION	1	0	27	0		GOBP_HORMONE_METABOLIC_PROCESS	0.429394	0.802807	236	1		GOBP_CELLULAR_RESPONSE_TO_XENOBIOTIC_STIMULUS	1	0	188	0
GOBP_MAINTENANCE_OF_POSTSYNAPTIC_DENSITY_STRUCTURE	1	0	5	0		GOBP_REGULATION_OF_ORGANELLE_ORGANIZATION	0.430236	-0.80004	1114	1		GOBP_PYRIMIDINE_CONTAINING_COMPOUND_TRANSMEMBRANE_TRANSPORT	1	0	15	0
GOBP_CELLULAR_RESPONSE_TO_PROSTAGLANDIN_E_STIMULUS	1	0	15	0		GOBP_TRANSMEMBRANE_RECEPTOR_PROTEIN_TYROSINE_KINASE_SIGNALING_PATHWAY	0.431823	0.572435	599	2		GOBP_FIBROBLAST_ACTIVATION	1	0	13	0
GOBP_CELLULAR_RESPONSE_TO_PROSTAGLANDIN_STIMULUS	1	0	20	0		GOBP_STRIATED_MUSCLE_TISSUE_DEVELOPMENT	0.431865	0.798508	237	1		GOBP_CHEMOKINE_C_X_C_MOTIF_LIGAND_1_PRODUCTION	1	0	6	0
GOBP_MODIFICATION_OF_SYNAPTIC_STRUCTURE	1	0	26	0		GOBP_NEGATIVE_REGULATION_OF_GROWTH	0.431865	0.798508	237	1		GOBP_CELLULAR_RESPONSE_TO_SALT_STRESS	1	0	12	0
GOBP_CELLULAR_RESPONSE_TO_GLUCAGON_STIMULUS	1	0	10	0		GOCC_CYTOPLASMIC_REGION	0.431865	0.798508	237	1		GOBP_CELLULAR_HYPOTONIC_RESPONSE	1	0	10	0
GOBP_CELLULAR_RESPONSE_TO_PEPTIDE_HORMONE_STIMULUS	1	0	296	0		GOCC_SECRETORY_VESICLE	0.433683	0.472217	1000	3		GOBP_CHEMOKINE_C_X_C_MOTIF_LIGAND_2_PRODUCTION	1	0	16	0
GOBP_CELLULAR_RESPONSE_TO_PARATHYROID_HORMONE_STIMULUS	1	0	10	0		GOBP_SISTER_CHROMATID_SEGREGATION	0.436801	0.789963	239	1		GOBP_CELLULAR_RESPONSE_TO_WATER_STIMULUS	1	0	6	0
GOBP_CHEMICAL_SYNAPTIC_TRANSMISSION_POSTSYNAPTIC	1	0	127	0		GOBP_DEVELOPMENTAL_GROWTH	0.442951	0.558691	607	2		GOBP_LIVER_MORPHOGENESIS	1	0	24	0
GOBP_CELLULAR_RESPONSE_TO_LUTEINIZING_HORMONE_STIMULUS	1	0	6	0		GOBP_EMBRYO_DEVELOPMENT	0.445984	-0.773006	1086	1		GOBP_NEUROTRANSMITTER_GATED_ION_CHANNEL_CLUSTERING	1	0	16	0
GOBP_REGULATION_OF_POSTSYNAPTIC_CYTOSOLIC_CALCIUM_ION_CONCENTRATION	1	0	11	0		GOBP_DEFENSE_RESPONSE_TO_OTHER_ORGANISM	0.448871	-0.76811	1081	1		GOBP_PROTEIN_LOCALIZATION_TO_CHROMOSOME_CENTROMERIC_REGION	1	0	24	0
GOBP_INORGANIC_ION_IMPORT_ACROSS_PLASMA_MEMBRANE	1	0	126	0		GOBP_RESPONSE_TO_ALCOHOL	0.454007	0.760604	246	1		GOBP_CLATHRIN_DEPENDENT_ENDOCYTOSIS	1	0	47	0
GOBP_CELLULAR_RESPONSE_TO_FOLLICLE_STIMULATING_HORMONE_STIMULUS	1	0	12	0		GOBP_REGULATION_OF_CELL_ACTIVATION	0.456886	0.541757	617	2		GOBP_CAVEOLIN_MEDIATED_ENDOCYTOSIS	1	0	11	0
GOBP_CELLULAR_RESPONSE_TO_GONADOTROPIN_STIMULUS	1	0	20	0		GOBP_SODIUM_ION_TRANSPORT	0.458903	0.752368	248	1		GOBP_CELLULAR_RESPONSE_TO_HYPEROXIA	1	0	5	0
GOBP_CELLULAR_RESPONSE_TO_ETHER	1	0	6	0		GOBP_RECEPTOR_MEDIATED_ENDOCYTOSIS	0.461347	0.748275	249	1		GOBP_SEMINIFEROUS_TUBULE_DEVELOPMENT	1	0	14	0
GOBP_SYNAPTIC_SIGNALING_VIA_NEUROPEPTIDE	1	0	6	0		GOBP_POSITIVE_REGULATION_OF_IMMUNE_EFFECTOR_PROCESS	0.466227	0.740137	251	1		GOBP_OXYGEN_METABOLIC_PROCESS	1	0	6	0
GOBP_SYNAPTIC_VESICLE_ENDOSOMAL_PROCESSING	1	0	7	0		GOBP_VESICLE_MEDIATED_TRANSPORT	0.466384	0.38614	1459	4		GOBP_ENDOTHELIAL_CELL_APOPTOTIC_PROCESS	1	0	55	0
GOBP_POSTSYNAPSE_TO_NUCLEUS_SIGNALING_PATHWAY	1	0	7	0		GOBP_TRANSMEMBRANE_TRANSPORT	0.467243	0.385396	1460	4		GOBP_STEM_CELL_PROLIFERATION	1	0	106	0
GOBP_CELLULAR_RESPONSE_TO_CORTICOSTEROID_STIMULUS	1	0	62	0		GOBP_AMIDE_METABOLIC_PROCESS	0.46852	-0.73525	1048	1		GOBP_AMMONIUM_TRANSMEMBRANE_TRANSPORT	1	0	12	0
GOBP_CELLULAR_RESPONSE_TO_HISTAMINE	1	0	7	0		GOBP_POSITIVE_REGULATION_OF_CATALYTIC_ACTIVITY	0.472057	0.433734	1037	3		GOBP_PROTEIN_UFMYLATION	1	0	6	0
GOBP_CELLULAR_RESPONSE_TO_PURINE_CONTAINING_COMPOUND	1	0	13	0		GOBP_POSITIVE_REGULATION_OF_GTPASE_ACTIVITY	0.480809	0.716102	257	1		GOBP_PROTEIN_LOCALIZATION_TO_ADHERENS_JUNCTION	1	0	6	0
GOBP_REGULATION_OF_PRESYNAPSE_ORGANIZATION	1	0	33	0		GOBP_REGULATION_OF_LEUKOCYTE_PROLIFERATION	0.480809	0.716102	257	1		GOBP_ZINC_ION_IMPORT_ACROSS_PLASMA_MEMBRANE	1	0	8	0
GOBP_CELLULAR_RESPONSE_TO_LIPOPROTEIN_PARTICLE_STIMULUS	1	0	32	0		GOBP_PROTEOLYSIS	0.483278	-0.509995	1663	2		GOBP_LYMPHOCYTE_AGGREGATION	1	0	5	0
GOBP_REGULATION_OF_POSTSYNAPSE_ORGANIZATION	1	0	93	0		GOBP_CONNECTIVE_TISSUE_DEVELOPMENT	0.485649	0.708214	259	1		GOBP_ODONTOBLAST_DIFFERENTIATION	1	0	7	0
GOBP_CELLULAR_RESPONSE_TO_FATTY_ACID	1	0	34	0		GOCC_RIBONUCLEOPROTEIN_GRANULE	0.488064	0.704292	260	1		GOBP_OTIC_VESICLE_DEVELOPMENT	1	0	15	0
GOBP_CELLULAR_RESPONSE_TO_CHOLESTEROL	1	0	15	0		GOBP_CARBOHYDRATE_DERIVATIVE_METABOLIC_PROCESS	0.495098	-0.691987	1006	1		GOBP_OTIC_VESICLE_MORPHOGENESIS	1	0	10	0
GOBP_POSTSYNAPTIC_CYTOSKELETON_ORGANIZATION	1	0	12	0		GOBP_RESPONSE_TO_TRANSFORMING_GROWTH_FACTOR_BETA	0.495296	0.692617	263	1		GOBP_TRANSFORMING_GROWTH_FACTOR_BETA_PRODUCTION	1	0	41	0
GOBP_CELLULAR_RESPONSE_TO_TESTOSTERONE_STIMULUS	1	0	12	0		GOBP_POSITIVE_REGULATION_OF_LEUKOCYTE_CELL_CELL_ADHESION	0.495296	0.692617	263	1		GOBP_DNA_BIOSYNTHETIC_PROCESS	1	0	187	0
GOBP_NEUROTRANSMITTER_RECEPTOR_INTERNALIZATION	1	0	30	0		GOBP_B_CELL_ACTIVATION	0.495296	0.692617	263	1		GOBP_MACROPHAGE_APOPTOTIC_PROCESS	1	0	11	0
GOBP_VESICLE_FUSION_TO_PLASMA_MEMBRANE	1	0	22	0		GOBP_RNA_CATABOLIC_PROCESS	0.4977	0.688754	264	1		GOBP_MONOCYTE_CHEMOTACTIC_PROTEIN_1_PRODUCTION	1	0	18	0
GOBP_REGULATION_OF_PRESYNAPTIC_MEMBRANE_POTENTIAL	1	0	30	0		GOBP_CELLULAR_RESPONSE_TO_OXIDATIVE_STRESS	0.502502	0.681072	266	1		GOBP_MACROPHAGE_INFLAMMATORY_PROTEIN_1_ALPHA_PRODUCTION	1	0	6	0
GOBP_REGULATION_OF_PRESYNAPTIC_CYTOSOLIC_CALCIUM_ION_CONCENTRATION	1	0	16	0		GOBP_SEX_DIFFERENTIATION	0.504898	0.677253	267	1		GOBP_CHEMOKINE_C_C_MOTIF_LIGAND_5_PRODUCTION	1	0	11	0
GOBP_SYNAPTIC_VESICLE_CYTOSKELETAL_TRANSPORT	1	0	18	0		GOBP_STRIATED_MUSCLE_CELL_DIFFERENTIATION	0.507292	0.673448	268	1		GOBP_GRANULOCYTE_COLONY_STIMULATING_FACTOR_PRODUCTION	1	0	5	0
GOBP_ACTIN_FILAMENT_BASED_TRANSPORT	1	0	21	0		GOCC_ENDOSOME	0.509769	-0.668639	984	1		GOBP_NEGATIVE_REGULATION_OF_ADENYLATE_CYCLASE_ACTIVATING_ADRENERGIC_RECEPTOR_SIGNALING_PATHWAY	1	0	5	0
GOBP_CELLULAR_RESPONSE_TO_ESTRADIOL_STIMULUS	1	0	39	0		GOBP_PROTEIN_LOCALIZATION_TO_PLASMA_MEMBRANE	0.51207	0.665879	270	1		GOBP_CELLULAR_RESPONSE_TO_EPINEPHRINE_STIMULUS	1	0	11	0
GOBP_CELLULAR_RESPONSE_TO_ESTROGEN_STIMULUS	1	0	17	0		GOBP_DOUBLE_STRAND_BREAK_REPAIR	0.516837	0.658365	272	1		GOBP_RESPONSE_TO_EPINEPHRINE	1	0	14	0
GOBP_VESICLE_CYTOSKELETAL_TRAFFICKING	1	0	68	0		GOBP_CELL_FATE_COMMITMENT	0.519217	0.654629	273	1		GOBP_REGULATION_OF_APOPTOTIC_PROCESS_IN_BONE_MARROW_CELL	1	0	4	0
GOBP_CELLULAR_RESPONSE_TO_MINERALOCORTICOID_STIMULUS	1	0	13	0		GOBP_PROTEIN_MODIFICATION_BY_SMALL_PROTEIN_CONJUGATION_OR_REMOVAL	0.519387	-0.653523	970	1		GOBP_LEUKOCYTE_APOPTOTIC_PROCESS	1	0	114	0
GOBP_CELLULAR_RESPONSE_TO_GLUCOCORTICOID_STIMULUS	1	0	52	0		GOBP_CELLULAR_MACROMOLECULE_CATABOLIC_PROCESS	0.521477	-0.650257	967	1		GOBP_REGULATION_OF_PROTEIN_SERINE_THREONINE_KINASE_ACTIVITY	1	0	341	0
GOBP_CELLULAR_RESPONSE_TO_PROGESTERONE_STIMULUS	1	0	6	0		GOBP_SECOND_MESSENGER_MEDIATED_SIGNALING	0.526336	0.643501	276	1		GOBP_NEGATIVE_REGULATION_OF_PROTEIN_SERINE_THREONINE_KINASE_ACTIVITY	1	0	112	0
GOBP_MANGANESE_ION_TRANSMEMBRANE_TRANSPORT	1	0	10	0		GOBP_NEGATIVE_REGULATION_OF_PROTEIN_METABOLIC_PROCESS	0.528522	-0.6393	957	1		GOBP_POSITIVE_REGULATION_OF_PROTEIN_SERINE_THREONINE_KINASE_ACTIVITY	1	0	178	0
GOBP_PROTEIN_LOCALIZATION_TO_AXON	1	0	9	0		GOCC_EXTRINSIC_COMPONENT_OF_MEMBRANE	0.528703	0.639818	277	1		GOBP_SEMAPHORIN_PLEXIN_SIGNALING_PATHWAY	1	0	43	0
GOBP_REGULATION_OF_CARDIAC_MUSCLE_CELL_MEMBRANE_REPOLARIZATION	1	0	24	0		GOBP_MITOTIC_NUCLEAR_DIVISION	0.528703	0.639818	277	1		GOBP_DOPAMINERGIC_NEURON_DIFFERENTIATION	1	0	41	0
GOBP_CELLULAR_RESPONSE_TO_ALKALOID	1	0	35	0		GOBP_RNA_SPLICING_VIA_TRANSESTERIFICATION_REACTIONS	0.535787	0.628848	280	1		GOBP_DISTAL_TUBULE_DEVELOPMENT	1	0	12	0
GOBP_CELLULAR_RESPONSE_TO_VITAMIN_D	1	0	22	0		GOBP_POSITIVE_REGULATION_OF_IMMUNE_SYSTEM_PROCESS	0.536408	-0.627122	946	1		GOBP_DIPHOSPHOINOSITOL_POLYPHOSPHATE_METABOLIC_PROCESS	1	0	4	0
GOBP_CELLULAR_RESPONSE_TO_RETINOIC_ACID	1	0	63	0		GOBP_ORGANONITROGEN_COMPOUND_BIOSYNTHETIC_PROCESS	0.538246	-0.447756	1571	2		GOBP_PROXIMAL_TUBULE_DEVELOPMENT	1	0	7	0
GOBP_CELLULAR_RESPONSE_TO_VITAMIN	1	0	31	0		GOBP_REGULATION_OF_CATABOLIC_PROCESS	0.540041	-0.621541	941	1		GOBP_GLOMERULAR_EPITHELIUM_DEVELOPMENT	1	0	24	0
GOBP_CELLULAR_RESPONSE_TO_ZINC_ION	1	0	20	0		GOBP_NEGATIVE_REGULATION_OF_CELL_ADHESION	0.540494	0.621599	282	1		GOBP_INOSITOL_PHOSPHATE_CATABOLIC_PROCESS	1	0	18	0
GOBP_REGULATION_OF_CELLULAR_RESPONSE_TO_OSMOTIC_STRESS	1	0	13	0		GOCC_CATALYTIC_COMPLEX	0.540773	-0.444976	1567	2		GOBP_RESPONSE_TO_DEXAMETHASONE	1	0	41	0
GOBP_REGULATION_OF_CALCINEURIN_MEDIATED_SIGNALING	1	0	39	0		GOBP_LYMPHOCYTE_MEDIATED_IMMUNITY	0.545188	0.6144	284	1		GOBP_NEPHRON_EPITHELIUM_DEVELOPMENT	1	0	114	0
GOBP_NEGATIVE_REGULATION_OF_CALCINEURIN_MEDIATED_SIGNALING	1	0	14	0		GOBP_ANATOMICAL_STRUCTURE_FORMATION_INVOLVED_IN_MORPHOGENESIS	0.546805	0.363389	1108	3		GOBP_CELLULAR_RESPONSE_TO_DEXAMETHASONE_STIMULUS	1	0	26	0
GOBP_POSITIVE_REGULATION_OF_CALCINEURIN_MEDIATED_SIGNALING	1	0	20	0		GOBP_RESPONSE_TO_GROWTH_FACTOR	0.549058	0.436243	683	2		GOBP_MESANGIAL_CELL_DIFFERENTIATION	1	0	7	0
GOBP_REGULATION_OF_ADENYLATE_CYCLASE_ACTIVATING_G_PROTEIN_COUPLED_RECEPTOR_SIGNALING_PATHWAY	1	0	14	0		GOBP_DNA_RECOMBINATION	0.55454	0.600152	288	1		GOBP_NEPHRON_DEVELOPMENT	1	0	150	0
GOBP_NEGATIVE_REGULATION_OF_ADENYLATE_CYCLASE_ACTIVATING_G_PROTEIN_COUPLED_RECEPTOR_SIGNALING_PATHWAY	1	0	11	0		GOBP_CELL_ACTIVATION_INVOLVED_IN_IMMUNE_RESPONSE	0.55687	0.596621	289	1		GOBP_RENAL_SYSTEM_DEVELOPMENT	1	0	314	0
GOBP_AMINOACYL_TRNA_METABOLISM_INVOLVED_IN_TRANSLATIONAL_FIDELITY	1	0	8	0		GOBP_VASCULATURE_DEVELOPMENT	0.5602	0.42413	691	2		GOBP_MULTIVESICULAR_BODY_SORTING_PATHWAY	1	0	45	0
GOBP_REGULATION_OF_GLUTAMATE_RECEPTOR_CLUSTERING	1	0	6	0		GOBP_REPRODUCTIVE_SYSTEM_DEVELOPMENT	0.561521	0.589594	291	1		GOBP_EXTRACELLULAR_EXOSOME_ASSEMBLY	1	0	7	0
GOBP_CELLULAR_RESPONSE_TO_MANGANESE_ION	1	0	12	0		GOBP_EMBRYONIC_ORGAN_MORPHOGENESIS	0.561521	0.589594	291	1		GOBP_PROTEIN_DEUBIQUITINATION_INVOLVED_IN_UBIQUITIN_DEPENDENT_PROTEIN_CATABOLIC_PROCESS	1	0	7	0
GOBP_CELLULAR_RESPONSE_TO_MAGNESIUM_ION	1	0	7	0		GOBP_REGULATION_OF_SMALL_GTPASE_MEDIATED_SIGNAL_TRANSDUCTION	0.563841	0.586099	292	1		GOBP_UREA_TRANSMEMBRANE_TRANSPORT	1	0	9	0
GOBP_CELLULAR_RESPONSE_TO_LITHIUM_ION	1	0	14	0		GOBP_ESTABLISHMENT_OF_PROTEIN_LOCALIZATION	0.564249	0.305621	1571	4		GOBP_DETERMINATION_OF_LIVER_LEFT_RIGHT_ASYMMETRY	1	0	6	0
GOBP_CELLULAR_RESPONSE_TO_IRON_ION	1	0	9	0		GOBP_REGULATION_OF_CELL_POPULATION_PROLIFERATION	0.569566	0.301457	1577	4		GOBP_DETERMINATION_OF_DIGESTIVE_TRACT_LEFT_RIGHT_ASYMMETRY	1	0	7	0
GOBP_PROTEIN_DNA_COVALENT_CROSS_LINKING_REPAIR	1	0	6	0		GOBP_PROTEIN_LOCALIZATION_TO_NUCLEUS	0.570783	0.575683	295	1		GOBP_IP_10_PRODUCTION	1	0	4	0
GOBP_CELLULAR_RESPONSE_TO_COPPER_ION	1	0	26	0		GOBP_T_CELL_DIFFERENTIATION	0.570783	0.575683	295	1		GOBP_DISTAL_CONVOLUTED_TUBULE_DEVELOPMENT	1	0	5	0
GOBP_CELLULAR_RESPONSE_TO_CAFFEINE	1	0	10	0		GOBP_GLYCOPROTEIN_BIOSYNTHETIC_PROCESS	0.575395	0.568797	297	1		GOBP_POSITIVE_REGULATION_OF_CELL_PROLIFERATION_IN_BONE_MARROW	1	0	5	0
GOBP_CELLULAR_RESPONSE_TO_COCAINE	1	0	8	0		GOBP_SULFUR_COMPOUND_METABOLIC_PROCESS	0.577696	0.565371	298	1		GOBP_TNFSF11_MEDIATED_SIGNALING_PATHWAY	1	0	5	0
GOBP_PROTEIN_MATURATION_BY_4FE_4S_CLUSTER_TRANSFER	1	0	3	0		GOBP_HEMOPOIESIS	0.578909	-0.562957	890	1		GOBP_LEUKOTRIENE_TRANSPORT	1	0	7	0
GOBP_NEURON_PROJECTION_ORGANIZATION	1	0	85	0		GOBP_PEPTIDYL_AMINO_ACID_MODIFICATION	0.579688	0.333998	1139	3		GOBP_NEGATIVE_REGULATION_OF_CHEMOKINE_C_C_MOTIF_LIGAND_5_PRODUCTION	1	0	5	0
GOBP_ATRIAL_CARDIAC_MUSCLE_CELL_MEMBRANE_REPOLARIZATION	1	0	9	0		GOBP_ORGANELLE_ASSEMBLY	0.579706	-0.561777	889	1		GOBP_POSITIVE_REGULATION_OF_CHEMOKINE_C_C_MOTIF_LIGAND_5_PRODUCTION	1	0	6	0
GOBP_VENTRICULAR_CARDIAC_MUSCLE_CELL_MEMBRANE_REPOLARIZATION	1	0	25	0		GOCC_COATED_VESICLE	0.582288	0.558553	300	1		GOBP_SMOOTH_MUSCLE_CELL_CHEMOTAXIS	1	0	8	0
GOBP_CELLULAR_RESPONSE_TO_ETHANOL	1	0	14	0		GOBP_POSITIVE_REGULATION_OF_RESPONSE_TO_BIOTIC_STIMULUS	0.586867	0.55178	302	1		GOBP_REGULATION_OF_SMOOTH_MUSCLE_CELL_CHEMOTAXIS	1	0	6	0
GOBP_CELLULAR_RESPONSE_TO_EXOGENOUS_DSRNA	1	0	14	0		GOBP_RESPONSE_TO_LIPID	0.587745	-0.549903	879	1		GOBP_ER_ASSOCIATED_MISFOLDED_PROTEIN_CATABOLIC_PROCESS	1	0	11	0
GOBP_CELLULAR_RESPONSE_TO_DSRNA	1	0	19	0		GOBP_VIRAL_LIFE_CYCLE	0.589152	0.548411	303	1		GOBP_BASEMENT_MEMBRANE_ORGANIZATION	1	0	33	0
GOBP_CELLULAR_RESPONSE_TO_INTERLEUKIN_1	1	0	104	0		GOBP_MITOTIC_CELL_CYCLE	0.58937	-0.547513	877	1		GOBP_MONONUCLEAR_CELL_MIGRATION	1	0	194	0
GOBP_CELLULAR_RESPONSE_TO_TYPE_II_INTERFERON	1	0	112	0		GOBP_NEGATIVE_REGULATION_OF_PROTEOLYSIS	0.591433	0.545052	304	1		GOBP_RESPONSE_TO_DIACYL_BACTERIAL_LIPOPEPTIDE	1	0	4	0
GOBP_NEUROTRANSMITTER_RECEPTOR_TRANSPORT	1	0	23	0		GOBP_GLIOGENESIS	0.593711	0.541704	305	1		GOBP_REGULATION_OF_MONONUCLEAR_CELL_MIGRATION	1	0	117	0
GOBP_SKELETAL_MUSCLE_ACETYLCHOLINE_GATED_CHANNEL_CLUSTERING	1	0	9	0		GOCC_POLYMERIC_CYTOSKELETAL_FIBER	0.596281	0.385677	717	2		GOBP_POSITIVE_REGULATION_OF_MONONUCLEAR_CELL_MIGRATION	1	0	71	0
GOBP_CARDIAC_MUSCLE_CELL_MEMBRANE_REPOLARIZATION	1	0	35	0		GOBP_DEVELOPMENTAL_PROCESS_INVOLVED_IN_REPRODUCTION	0.596751	-0.536692	868	1		GOBP_TUMOR_NECROSIS_FACTOR_SUPERFAMILY_CYTOKINE_PRODUCTION	1	0	164	0
GOBP_CELLULAR_RESPONSE_TO_CARBOHYDRATE_STIMULUS	1	0	133	0		GOBP_POSITIVE_REGULATION_OF_ESTABLISHMENT_OF_PROTEIN_LOCALIZATION	0.598256	0.53504	307	1		GOBP_COMMISSURAL_NEURON_AXON_GUIDANCE	1	0	11	0
GOBP_AXO_DENDRITIC_PROTEIN_TRANSPORT	1	0	9	0		GOBP_RESPONSE_TO_CYTOKINE	0.598406	-0.534273	866	1		GOBP_ECTODERMAL_PLACODE_DEVELOPMENT	1	0	13	0
GOBP_NEUROTRANSMITTER_RECEPTOR_LOCALIZATION_TO_POSTSYNAPTIC_SPECIALIZATION_MEMBRANE	1	0	25	0		GOBP_PROTEIN_TARGETING	0.600524	0.531724	308	1		GOBP_ANATOMICAL_STRUCTURE_MATURATION	1	0	232	0
GOBP_MITOTIC_NUCLEAR_MEMBRANE_ORGANIZATION	1	0	9	0		GOBP_POSITIVE_REGULATION_OF_CELL_CELL_ADHESION	0.602789	0.528419	309	1		GOBP_MAINTENANCE_OF_PROTEIN_LOCATION_IN_EXTRACELLULAR_REGION	1	0	7	0
GOBP_CELLULAR_RESPONSE_TO_CGMP	1	0	7	0		GOBP_REGULATION_OF_ENDOPEPTIDASE_ACTIVITY	0.602789	0.528419	309	1		GOBP_RESPONSE_TO_INDOLE_3_METHANOL	1	0	6	0
GOBP_CELLULAR_RESPONSE_TO_CAMP	1	0	53	0		GOBP_REGULATION_OF_LEUKOCYTE_DIFFERENTIATION	0.607307	0.52184	311	1		GOBP_ORGANISM_EMERGENCE_FROM_PROTECTIVE_STRUCTURE	1	0	26	0
GOBP_CELLULAR_RESPONSE_TO_ATP	1	0	18	0		GOBP_NUCLEAR_CHROMOSOME_SEGREGATION	0.609562	0.518566	312	1		GOBP_NEGATIVE_REGULATION_OF_MONONUCLEAR_CELL_MIGRATION	1	0	21	0
GOBP_INTESTINAL_HEXOSE_ABSORPTION	1	0	5	0		GOBP_POSITIVE_REGULATION_OF_LYMPHOCYTE_ACTIVATION	0.609562	0.518566	312	1		GOBP_RESPONSE_TO_NITRIC_OXIDE	1	0	19	0
GOBP_CELLULAR_RESPONSE_TO_NICOTINE	1	0	8	0		GOCC_MEMBRANE_MICRODOMAIN	0.609562	0.518566	312	1		GOBP_POSITIVE_REGULATION_OF_MONOCYTE_CHEMOTACTIC_PROTEIN_1_PRODUCTION	1	0	13	0
GOBP_REGULATION_OF_INFLAMMATORY_RESPONSE_TO_WOUNDING	1	0	5	0		GOBP_REGULATION_OF_MONOATOMIC_CATION_TRANSMEMBRANE_TRANSPORT	0.611813	0.515303	313	1		GOBP_NUCLEAR_MEMBRANE_ORGANIZATION	1	0	41	0
GOBP_ENDOSOME_TO_PLASMA_MEMBRANE_PROTEIN_TRANSPORT	1	0	13	0		GOBP_INNATE_IMMUNE_RESPONSE	0.611861	-0.514727	850	1		GOBP_APOPTOTIC_PROCESS_IN_BONE_MARROW_CELL	1	0	5	0
GOBP_POSTSYNAPSE_ORGANIZATION	1	0	177	0		GOBP_PROTEIN_MODIFICATION_BY_SMALL_PROTEIN_CONJUGATION	0.615283	-0.509785	846	1		GOBP_CELL_PROLIFERATION_IN_BONE_MARROW	1	0	7	0
GOBP_SUCCINATE_TRANSMEMBRANE_TRANSPORT	1	0	6	0		GOBP_NEGATIVE_REGULATION_OF_HYDROLASE_ACTIVITY	0.620782	0.502351	317	1		GOBP_TRIGLYCERIDE_RICH_LIPOPROTEIN_PARTICLE_CLEARANCE	1	0	6	0
GOBP_HEMATOPOIETIC_STEM_CELL_PROLIFERATION	1	0	32	0		GOBP_REGULATION_OF_LIPID_METABOLIC_PROCESS	0.620782	0.502351	317	1		GOBP_PROTEIN_LIPID_COMPLEX_SUBUNIT_ORGANIZATION	1	0	49	0
GOBP_CELLULAR_RESPONSE_TO_DEXAMETHASONE_STIMULUS	1	0	26	0		GOBP_MULTICELLULAR_ORGANISM_REPRODUCTION	0.6222	-0.499835	838	1		GOBP_TAIL_ANCHORED_MEMBRANE_PROTEIN_INSERTION_INTO_ER_MEMBRANE	1	0	15	0
GOBP_VESICLE_MEDIATED_TRANSPORT_BETWEEN_ENDOSOMAL_COMPARTMENTS	1	0	44	0		GOCC_INTRACELLULAR_PROTEIN_CONTAINING_COMPLEX	0.630983	-0.487269	828	1		GOBP_PROTEIN_TRANSMEMBRANE_TRANSPORT	1	0	66	0
GOBP_RESPONSE_TO_DEXAMETHASONE	1	0	41	0		GOBP_INTRACELLULAR_PROTEIN_TRANSPORT	0.632758	-0.484738	826	1		GOBP_POSITIVE_REGULATION_OF_PODOSOME_ASSEMBLY	1	0	11	0
GOBP_INOSITOL_PHOSPHATE_CATABOLIC_PROCESS	1	0	18	0		GOBP_LYMPHOCYTE_ACTIVATION	0.634841	0.345741	745	2		GOBP_REGULATION_OF_GRANULOCYTE_CHEMOTAXIS	1	0	50	0
GOBP_DIPHOSPHOINOSITOL_POLYPHOSPHATE_METABOLIC_PROCESS	1	0	4	0		GOBP_TUBE_MORPHOGENESIS	0.635433	-0.480931	823	1		GOBP_REGULATION_OF_PODOSOME_ASSEMBLY	1	0	14	0
GOBP_DOPAMINERGIC_NEURON_DIFFERENTIATION	1	0	41	0		GOBP_RAS_PROTEIN_SIGNAL_TRANSDUCTION	0.636347	0.480068	324	1		GOBP_PODOSOME_ASSEMBLY	1	0	20	0
GOBP_AXONAL_TRANSPORT	1	0	64	0		GOBP_MUSCLE_CONTRACTION	0.636347	0.480068	324	1		GOBP_NEGATIVE_REGULATION_OF_GRANULOCYTE_CHEMOTAXIS	1	0	4	0
GOBP_DENDRITIC_TRANSPORT	1	0	13	0		GOBP_CELLULAR_RESPONSE_TO_CHEMICAL_STRESS	0.638556	0.476924	325	1		GOBP_ENDOPLASMIC_RETICULUM_TUBULAR_NETWORK_FORMATION	1	0	5	0
GOBP_GENOMIC_IMPRINTING	1	0	12	0		GOBP_EPITHELIAL_TUBE_MORPHOGENESIS	0.651742	0.458256	331	1		GOBP_ENDOPLASMIC_RETICULUM_TUBULAR_NETWORK_ORGANIZATION	1	0	18	0
GOBP_ANTEROGRADE_DENDRITIC_TRANSPORT	1	0	9	0		GOBP_REGULATION_OF_CELLULAR_COMPONENT_SIZE	0.653927	0.455177	332	1		GOBP_RESPONSE_TO_FIBROBLAST_GROWTH_FACTOR	1	0	109	0
GOBP_CELLULAR_RESPONSE_TO_HEPARIN	1	0	5	0		GOBP_CELLULAR_RESPONSE_TO_DNA_DAMAGE_STIMULUS	0.655482	-0.4526	801	1		GOBP_POSITIVE_REGULATION_OF_GRANULOCYTE_CHEMOTAXIS	1	0	26	0
GOBP_RESPONSE_TO_HEPARIN	1	0	7	0		GOCC_ENDOCYTIC_VESICLE	0.664801	0.439918	337	1		GOBP_VOCALIZATION_BEHAVIOR	1	0	17	0
GOBP_CELLULAR_RESPONSE_TO_TEMPERATURE_STIMULUS	1	0	5	0		GOCC_ORGANELLE_SUBCOMPARTMENT	0.669801	-0.310249	1384	2		GOBP_NEGATIVE_REGULATION_OF_TRANSFORMING_GROWTH_FACTOR_BETA_PRODUCTION	1	0	11	0
GOBP_CELLULAR_RESPONSE_TO_STEROL_DEPLETION	1	0	15	0		GOCC_MICROTUBULE_CYTOSKELETON	0.669841	0.257103	1224	3		GOBP_POSITIVE_REGULATION_OF_TRANSFORMING_GROWTH_FACTOR_BETA_PRODUCTION	1	0	21	0
GOBP_CELLULAR_RESPONSE_TO_NITROSATIVE_STRESS	1	0	6	0		GOBP_REGULATION_OF_IMMUNE_RESPONSE	0.671518	-0.430194	784	1		GOBP_NEGATIVE_REGULATION_OF_MONOCYTE_CHEMOTACTIC_PROTEIN_1_PRODUCTION	1	0	5	0
GOBP_CELLULAR_RESPONSE_TO_LAMINAR_FLUID_SHEAR_STRESS	1	0	7	0		GOBP_MONOATOMIC_CATION_TRANSMEMBRANE_TRANSPORT	0.671518	-0.430194	784	1		GOBP_GRANULOCYTE_CHEMOTAXIS	1	0	124	0
GOBP_CELLULAR_RESPONSE_TO_FLUID_SHEAR_STRESS	1	0	19	0		GOBP_AMIDE_BIOSYNTHETIC_PROCESS	0.673436	-0.427527	782	1		GOBP_NEPHRON_MORPHOGENESIS	1	0	80	0
GOBP_CELLULAR_RESPONSE_TO_EXTERNAL_STIMULUS	1	0	310	0		GOBP_REGULATION_OF_PROTEIN_SERINE_THREONINE_KINASE_ACTIVITY	0.673437	0.42787	341	1		GOBP_RENAL_VESICLE_FORMATION	1	0	8	0
GOBP_CELLULAR_RESPONSE_TO_UV_C	1	0	5	0		GOCC_NUCLEAR_BODY	0.674355	0.305872	774	2		GOBP_MESENCHYMAL_STEM_CELL_MAINTENANCE_INVOLVED_IN_NEPHRON_MORPHOGENESIS	1	0	6	0
GOBP_POSTSYNAPTIC_SIGNAL_TRANSDUCTION	1	0	37	0		GOBP_PEPTIDE_METABOLIC_PROCESS	0.682155	-0.415446	773	1		GOBP_GLOMERULAR_EPITHELIAL_CELL_DEVELOPMENT	1	0	13	0
GOBP_PROTEIN_UFMYLATION	1	0	6	0		GOBP_PEPTIDYL_LYSINE_MODIFICATION	0.684153	0.413005	346	1		GOBP_METANEPHRIC_S_SHAPED_BODY_MORPHOGENESIS	1	0	6	0
GOBP_RETROGRADE_TRANS_SYNAPTIC_SIGNALING_BY_LIPID	1	0	5	0		GOBP_INFLAMMATORY_RESPONSE	0.685092	-0.411389	770	1		GOBP_METANEPHRIC_RENAL_VESICLE_MORPHOGENESIS	1	0	15	0
GOBP_ZINC_ION_IMPORT_ACROSS_PLASMA_MEMBRANE	1	0	8	0		GOCC_EXTERNAL_SIDE_OF_PLASMA_MEMBRANE	0.686286	0.410057	347	1		GOBP_METANEPHRIC_NEPHRON_TUBULE_MORPHOGENESIS	1	0	8	0
GOBP_REGULATION_OF_SA_NODE_CELL_ACTION_POTENTIAL	1	0	7	0		GOBP_REGULATION_OF_INNATE_IMMUNE_RESPONSE	0.686286	0.410057	347	1		GOBP_METANEPHRIC_NEPHRON_MORPHOGENESIS	1	0	25	0
GOBP_REGULATION_OF_NEURONAL_ACTION_POTENTIAL	1	0	4	0		GOBP_SUPRAMOLECULAR_FIBER_ORGANIZATION	0.688046	-0.407316	767	1		GOBP_METANEPHRIC_NEPHRON_TUBULE_EPITHELIAL_CELL_DIFFERENTIATION	1	0	6	0
GOBP_VOCALIZATION_BEHAVIOR	1	0	17	0		GOBP_PHOSPHORYLATION	0.692704	0.209466	1715	4		GOBP_CELLULAR_RESPONSE_TO_UV_B	1	0	11	0
GOBP_POSITIVE_REGULATION_OF_GRANULOCYTE_CHEMOTAXIS	1	0	26	0		GOCC_MICROTUBULE_ORGANIZING_CENTER	0.695999	-0.396382	759	1		GOBP_METANEPHRIC_NEPHRON_EPITHELIUM_DEVELOPMENT	1	0	23	0
GOBP_NEGATIVE_REGULATION_OF_GRANULOCYTE_CHEMOTAXIS	1	0	4	0		GOBP_ACTIN_FILAMENT_BASED_PROCESS	0.697001	-0.395007	758	1		GOBP_CELLULAR_RESPONSE_TO_UV_A	1	0	11	0
GOBP_REGULATION_OF_CARDIAC_MUSCLE_CELL_ACTION_POTENTIAL_INVOLVED_IN_REGULATION_OF_CONTRACTION	1	0	8	0		GOCC_VACUOLE	0.699965	0.280523	793	2		GOBP_METANEPHRIC_GLOMERULUS_VASCULATURE_DEVELOPMENT	1	0	9	0
GOBP_REGULATION_OF_GRANULOCYTE_CHEMOTAXIS	1	0	50	0		GOBP_REGULATION_OF_CELLULAR_CATABOLIC_PROCESS	0.701028	-0.389491	754	1		GOBP_METANEPHRIC_DISTAL_TUBULE_DEVELOPMENT	1	0	7	0
GOBP_REGULATION_OF_VENTRICULAR_CARDIAC_MUSCLE_CELL_ACTION_POTENTIAL	1	0	12	0		GOBP_REGULATION_OF_ACTIN_FILAMENT_BASED_PROCESS	0.70322	0.386773	355	1		GOBP_METANEPHRIC_GLOMERULUS_DEVELOPMENT	1	0	17	0
GOBP_MEMBRANE_REPOLARIZATION_DURING_ATRIAL_CARDIAC_MUSCLE_CELL_ACTION_POTENTIAL	1	0	6	0		GOBP_MEMBRANE_ORGANIZATION	0.708145	-0.37977	747	1		GOBP_METANEPHRIC_GLOMERULAR_MESANGIUM_DEVELOPMENT	1	0	5	0
GOBP_CELLULAR_RESPONSE_TO_UV_B	1	0	11	0		GOBP_REGULATION_OF_APOPTOTIC_SIGNALING_PATHWAY	0.709512	0.378174	358	1		GOBP_REGULATION_OF_METANEPHROS_DEVELOPMENT	1	0	6	0
GOBP_VACUOLE_FUSION	1	0	12	0		GOBP_RESPONSE_TO_METAL_ION	0.711602	0.375324	359	1		GOBP_METANEPHRIC_NEPHRON_DEVELOPMENT	1	0	41	0
GOBP_GRANULOCYTE_COLONY_STIMULATING_FACTOR_PRODUCTION	1	0	5	0		GOBP_CELLULAR_RESPONSE_TO_PEPTIDE	0.713689	0.372481	360	1		GOBP_METANEPHRIC_EPITHELIUM_DEVELOPMENT	1	0	27	0
GOBP_MEMBRANE_REPOLARIZATION_DURING_VENTRICULAR_CARDIAC_MUSCLE_CELL_ACTION_POTENTIAL	1	0	13	0		GOBP_REGULATION_OF_T_CELL_ACTIVATION	0.717851	0.366819	362	1		GOBP_METANEPHRIC_COLLECTING_DUCT_DEVELOPMENT	1	0	11	0
GOBP_CHEMOKINE_C_C_MOTIF_LIGAND_5_PRODUCTION	1	0	11	0		GOBP_EPIDERMIS_DEVELOPMENT	0.722	0.361187	364	1		GOBP_CELLULAR_RESPONSE_TO_UV_C	1	0	5	0
GOBP_MACROPHAGE_INFLAMMATORY_PROTEIN_1_ALPHA_PRODUCTION	1	0	6	0		GOBP_MUSCLE_CELL_DIFFERENTIATION	0.724069	0.358383	365	1		GOBP_METANEPHRIC_LOOP_OF_HENLE_DEVELOPMENT	1	0	6	0
GOBP_MONOCYTE_CHEMOTACTIC_PROTEIN_1_PRODUCTION	1	0	18	0		GOBP_REGULATION_OF_IMMUNE_EFFECTOR_PROCESS	0.726134	0.355586	366	1		GOBP_CELLULAR_RESPONSE_TO_LIGHT_INTENSITY	1	0	4	0
GOBP_RETROGRADE_TRANS_SYNAPTIC_SIGNALING	1	0	9	0		GOBP_MULTICELLULAR_ORGANISMAL_LEVEL_HOMEOSTASIS	0.72792	-0.352937	728	1		GOBP_GLOMERULAR_EPITHELIAL_CELL_DIFFERENTIATION	1	0	22	0
GOBP_OTIC_VESICLE_MORPHOGENESIS	1	0	10	0		GOBP_CYTOKINE_PRODUCTION	0.72898	-0.351507	727	1		GOBP_VESICLE_UNCOATING	1	0	8	0
GOBP_OTIC_VESICLE_DEVELOPMENT	1	0	15	0		GOBP_GLYCOPROTEIN_METABOLIC_PROCESS	0.730255	0.350015	368	1		GOBP_RESPONSE_TO_CELL_CYCLE_CHECKPOINT_SIGNALING	1	0	6	0
GOBP_LYMPHOCYTE_AGGREGATION	1	0	5	0		GOBP_MITOTIC_CELL_CYCLE_PROCESS	0.732171	-0.347203	724	1		GOBP_MICROTUBULE_ANCHORING_AT_MICROTUBULE_ORGANIZING_CENTER	1	0	14	0
GOBP_IP_10_PRODUCTION	1	0	4	0		GOBP_POSITIVE_REGULATION_OF_CELL_ACTIVATION	0.732309	0.34724	369	1		GOBP_CELLULAR_RESPONSE_TO_GAMMA_RADIATION	1	0	27	0
GOBP_CELLULAR_RESPONSE_TO_UV_A	1	0	11	0		GOBP_LIPID_METABOLIC_PROCESS	0.734313	-0.246942	1305	2		GOBP_PLUS_END_DIRECTED_ORGANELLE_TRANSPORT_ALONG_MICROTUBULE	1	0	7	0
GOBP_CELLULAR_RESPONSE_TO_LIGHT_INTENSITY	1	0	4	0		GOBP_LEUKOCYTE_MIGRATION	0.746594	0.328024	376	1		GOBP_MINUS_END_DIRECTED_ORGANELLE_TRANSPORT_ALONG_MICROTUBULE	1	0	5	0
GOBP_CELLULAR_RESPONSE_TO_LIGHT_STIMULUS	1	0	121	0		GOCC_SUPRAMOLECULAR_COMPLEX	0.752699	0.189984	1303	3		GOBP_ORGANELLE_TRANSPORT_ALONG_MICROTUBULE	1	0	83	0
GOBP_CELLULAR_RESPONSE_TO_HYPEROXIA	1	0	5	0		GOBP_REGULATION_OF_PROTEIN_CONTAINING_COMPLEX_ASSEMBLY	0.756692	0.314512	381	1		GOBP_BLOOD_COAGULATION_FIBRIN_CLOT_FORMATION	1	0	15	0
GOBP_CELLULAR_RESPONSE_TO_OXYGEN_LEVELS	1	0	154	0		GOBP_NON_MEMBRANE_BOUNDED_ORGANELLE_ASSEMBLY	0.758701	0.31183	382	1		GOBP_PROTEIN_ACTIVATION_CASCADE	1	0	18	0
GOBP_VESICLE_TETHERING	1	0	30	0		GOBP_LEUKOCYTE_MEDIATED_IMMUNITY	0.760706	0.309156	383	1		GOBP_CIRCULATORY_SYSTEM_DEVELOPMENT	1	0	1059	0
GOBP_CELLULAR_RESPONSE_TO_OXYGEN_RADICAL	1	0	20	0		GOBP_NEGATIVE_REGULATION_OF_RESPONSE_TO_EXTERNAL_STIMULUS	0.762708	0.306488	384	1		GOBP_TRICARBOXYLIC_ACID_METABOLIC_PROCESS	1	0	14	0
GOBP_SPHINGOLIPID_TRANSLOCATION	1	0	5	0		GOBP_OSSIFICATION	0.766701	0.301173	386	1		GOBP_SULFUR_COMPOUND_TRANSPORT	1	0	54	0
GOBP_VESICLE_TETHERING_TO_GOLGI	1	0	5	0		GOCC_SECRETORY_GRANULE	0.76744	0.215254	844	2		GOBP_RESCUE_OF_STALLED_RIBOSOME	1	0	6	0
GOBP_POSTSYNAPSE_ASSEMBLY	1	0	39	0		GOBP_CELLULAR_PROCESS_INVOLVED_IN_REPRODUCTION_IN_MULTICELLULAR_ORGANISM	0.768692	0.298525	387	1		GOBP_MODIFIED_AMINO_ACID_TRANSPORT	1	0	49	0
GOBP_REGULATION_OF_POSTSYNAPTIC_MEMBRANE_NEUROTRANSMITTER_RECEPTOR_LEVELS	1	0	84	0		GOBP_RESPONSE_TO_HORMONE	0.768743	0.214012	845	2		GOBP_INTRINSIC_APOPTOTIC_SIGNALING_PATHWAY_BY_P53_CLASS_MEDIATOR	1	0	79	0
GOBP_POSTSYNAPTIC_SPECIALIZATION_ORGANIZATION	1	0	44	0		GOBP_REGULATION_OF_HEMOPOIESIS	0.77068	0.295885	388	1		GOBP_CELLULAR_RESPONSE_TO_X_RAY	1	0	13	0
GOBP_NEURONAL_DENSE_CORE_VESICLE_EXOCYTOSIS	1	0	7	0		GOBP_REGULATION_OF_DEFENSE_RESPONSE	0.770711	-0.295681	689	1		GOBP_SIGNAL_TRANSDUCTION_BY_P53_CLASS_MEDIATOR	1	0	164	0
GOBP_ION_CHANNEL_MODULATING_G_PROTEIN_COUPLED_RECEPTOR_SIGNALING_PATHWAY	1	0	11	0		GOCC_PERINUCLEAR_REGION_OF_CYTOPLASM	0.771849	-0.294172	688	1		GOBP_CELLULAR_RESPONSE_TO_LIGHT_STIMULUS	1	0	121	0
GOBP_TRNA_5_END_PROCESSING	1	0	15	0		GOBP_LEUKOCYTE_CELL_CELL_ADHESION	0.772665	0.293251	389	1		GOBP_MONOCARBOXYLIC_ACID_BIOSYNTHETIC_PROCESS	1	0	201	0
GOBP_MICROTUBULE_BASED_PROTEIN_TRANSPORT	1	0	13	0		GOBP_REGULATION_OF_PEPTIDASE_ACTIVITY	0.772665	0.293251	389	1		GOBP_MONOCARBOXYLIC_ACID_CATABOLIC_PROCESS	1	0	129	0
GOBP_REGULATION_OF_POSTSYNAPTIC_NEUROTRANSMITTER_RECEPTOR_INTERNALIZATION	1	0	16	0		GOBP_CELLULAR_RESPONSE_TO_STRESS	0.774025	-0.173069	1818	3		GOBP_CELL_PROLIFERATION_INVOLVED_IN_METANEPHROS_DEVELOPMENT	1	0	10	0
GOBP_REGULATION_OF_POSTSYNAPTIC_SPECIALIZATION_ASSEMBLY	1	0	14	0		GOBP_APOPTOTIC_PROCESS	0.775462	0.15118	1808	4		GOBP_CELL_DIFFERENTIATION_INVOLVED_IN_METANEPHROS_DEVELOPMENT	1	0	24	0
GOBP_REGULATION_OF_POSTSYNAPTIC_DENSITY_ASSEMBLY	1	0	11	0		GOCC_SPINDLE	0.776623	0.288003	391	1		GOBP_NEGATIVE_REGULATION_OF_MESENCHYMAL_CELL_PROLIFERATION	1	0	7	0
GOBP_CELLULAR_RESPONSE_TO_HYDROPEROXIDE	1	0	9	0		GOBP_NCRNA_PROCESSING	0.778597	0.285388	392	1		GOBP_URETER_MORPHOGENESIS	1	0	6	0
GOBP_REGULATION_OF_MODIFICATION_OF_POSTSYNAPTIC_STRUCTURE	1	0	7	0		GOBP_LIPID_BIOSYNTHETIC_PROCESS	0.77872	-0.285075	682	1		GOBP_CELL_PROLIFERATION_INVOLVED_IN_KIDNEY_DEVELOPMENT	1	0	22	0
GOBP_PRESYNAPTIC_MODULATION_OF_CHEMICAL_SYNAPTIC_TRANSMISSION	1	0	34	0		GOBP_REGULATION_OF_PROTEOLYSIS	0.785666	-0.2759	676	1		GOBP_GLOMERULAR_MESANGIAL_CELL_PROLIFERATION	1	0	12	0
GOBP_REGULATION_OF_HISTONE_H3_K14_ACETYLATION	1	0	5	0		GOBP_GROWTH	0.792053	0.191899	863	2		GOBP_GLOMERULAR_MESANGIUM_DEVELOPMENT	1	0	17	0
GOBP_MICROTUBULE_BASED_TRANSPORT	1	0	189	0		GOBP_EMBRYO_DEVELOPMENT_ENDING_IN_BIRTH_OR_EGG_HATCHING	0.793867	-0.265096	669	1		GOBP_GLOMERULUS_VASCULATURE_MORPHOGENESIS	1	0	6	0
GOBP_POSITIVE_REGULATION_OF_MONOCYTE_CHEMOTACTIC_PROTEIN_1_PRODUCTION	1	0	13	0		GOBP_RESPONSE_TO_OXIDATIVE_STRESS	0.794261	0.264707	400	1		GOBP_GLOMERULUS_MORPHOGENESIS	1	0	9	0
GOBP_PROTEIN_LOCALIZATION_TO_CHROMOSOME_CENTROMERIC_REGION	1	0	24	0		GOCC_EARLY_ENDOSOME	0.794261	0.264707	400	1		GOBP_REGULATION_OF_STEM_CELL_PROLIFERATION	1	0	77	0
GOBP_CALMODULIN_DEPENDENT_KINASE_SIGNALING_PATHWAY	1	0	9	0		GOBP_REGULATION_OF_CELLULAR_RESPONSE_TO_STRESS	0.795048	-0.263544	668	1		GOBP_CELLULAR_RESPONSE_TO_INDOLE_3_METHANOL	1	0	5	0
GOBP_CELLULAR_RESPONSE_TO_X_RAY	1	0	13	0		GOCC_ANCHORING_JUNCTION	0.797195	0.187045	867	2		GOBP_RENAL_VESICLE_DEVELOPMENT	1	0	19	0
GOBP_CELLULAR_RESPONSE_TO_GAMMA_RADIATION	1	0	27	0		GOBP_POSITIVE_REGULATION_OF_CELLULAR_CATABOLIC_PROCESS	0.798143	0.2596	402	1		GOBP_NEPHRON_TUBULE_FORMATION	1	0	20	0
GOBP_CELLULAR_RESPONSE_TO_IONIZING_RADIATION	1	0	71	0		GOCC_TRANSPORT_VESICLE	0.800078	0.257056	403	1		GOBP_METANEPHRIC_MESENCHYME_DEVELOPMENT	1	0	15	0
GOBP_CELLULAR_RESPONSE_TO_RADIATION	1	0	182	0		GOBP_NEGATIVE_REGULATION_OF_CELL_POPULATION_PROLIFERATION	0.800982	-0.255748	663	1		GOBP_KIDNEY_MESENCHYME_DEVELOPMENT	1	0	19	0
GOBP_CELLULAR_HYPOTONIC_RESPONSE	1	0	10	0		GOBP_POSITIVE_REGULATION_OF_DEFENSE_RESPONSE	0.80201	0.254518	404	1		GOBP_KIDNEY_EPITHELIUM_DEVELOPMENT	1	0	144	0
GOBP_CELLULAR_HYPEROSMOTIC_SALINITY_RESPONSE	1	0	7	0		GOCC_RIBONUCLEOPROTEIN_COMPLEX	0.802175	-0.254182	662	1		GOBP_CELLULAR_RESPONSE_TO_HEPARIN	1	0	5	0
GOBP_NEUROTRANSMITTER_RECEPTOR_TRANSPORT_POSTSYNAPTIC_ENDOSOME_TO_LYSOSOME	1	0	7	0		GOBP_MRNA_METABOLIC_PROCESS	0.803371	-0.252614	661	1		GOBP_LOOP_OF_HENLE_DEVELOPMENT	1	0	12	0
GOBP_CELLULAR_HYPEROSMOTIC_RESPONSE	1	0	15	0		GOBP_RNA_PROCESSING	0.803604	0.181007	872	2		GOBP_S_SHAPED_BODY_MORPHOGENESIS	1	0	8	0
GOBP_CELLULAR_RESPONSE_TO_SALT_STRESS	1	0	12	0		GOBP_VIRAL_PROCESS	0.803939	0.251986	405	1		GOBP_GENOMIC_IMPRINTING	1	0	12	0
GOBP_MODIFICATION_OF_POSTSYNAPTIC_STRUCTURE	1	0	18	0		GOBP_MUSCLE_SYSTEM_PROCESS	0.805864	0.249461	406	1		GOBP_COMMA_SHAPED_BODY_MORPHOGENESIS	1	0	6	0
GOBP_CELLULAR_RESPONSE_TO_OSMOTIC_STRESS	1	0	50	0		GOBP_REGULATION_OF_IMMUNE_SYSTEM_PROCESS	0.809367	0.145455	1358	3		GOBP_PROXIMAL_DISTAL_PATTERN_FORMATION_INVOLVED_IN_NEPHRON_DEVELOPMENT	1	0	5	0
GOBP_RECEPTOR_DIFFUSION_TRAPPING	1	0	10	0		GOBP_PEPTIDE_BIOSYNTHETIC_PROCESS	0.814231	-0.238396	652	1		GOBP_COLLECTING_DUCT_DEVELOPMENT	1	0	16	0
GOBP_ANTEROGRADE_AXONAL_TRANSPORT_OF_MITOCHONDRION	1	0	6	0		GOBP_RIBONUCLEOPROTEIN_COMPLEX_BIOGENESIS	0.815438	0.236924	411	1		GOBP_POSITIVE_REGULATION_OF_GLOMERULAR_MESANGIAL_CELL_PROLIFERATION	1	0	7	0
GOBP_CELLULAR_RESPONSE_TO_PH	1	0	25	0		GOBP_RNA_SPLICING	0.817342	0.234434	412	1		GOBP_MESENCHYMAL_STEM_CELL_DIFFERENTIATION	1	0	11	0
GOBP_CELLULAR_RESPONSE_TO_XENOBIOTIC_STIMULUS	1	0	188	0		GOBP_CHROMOSOME_SEGREGATION	0.823034	0.227001	415	1		GOBP_MESENCHYME_MORPHOGENESIS	1	0	59	0
GOBP_CELLULAR_RESPONSE_TO_WATER_STIMULUS	1	0	6	0		GOBP_WOUND_HEALING	0.832454	0.214729	420	1		GOBP_GLOMERULAR_MESANGIAL_CELL_DEVELOPMENT	1	0	5	0
GOBP_ANTEROGRADE_DENDRITIC_TRANSPORT_OF_NEUROTRANSMITTER_RECEPTOR_COMPLEX	1	0	5	0		GOBP_CYTOSKELETON_ORGANIZATION	0.842846	0.119533	1391	3		GOBP_URETER_DEVELOPMENT	1	0	17	0
GOBP_POSTSYNAPTIC_ACTIN_CYTOSKELETON_ORGANIZATION	1	0	10	0		GOCC_CILIUM	0.845366	-0.197884	627	1		GOBP_NEPHRIC_DUCT_FORMATION	1	0	5	0
GOBP_EXCITATORY_CHEMICAL_SYNAPTIC_TRANSMISSION	1	0	10	0		GOBP_REGULATION_OF_DNA_BINDING_TRANSCRIPTION_FACTOR_ACTIVITY	0.845497	0.197786	427	1		GOBP_NEPHRIC_DUCT_MORPHOGENESIS	1	0	12	0
GOBP_VESICLE_MEDIATED_TRANSPORT_IN_SYNAPSE	1	0	213	0		GOBP_POSITIVE_REGULATION_OF_IMMUNE_RESPONSE	0.8492	-0.192918	624	1		GOBP_MESONEPHRIC_DUCT_DEVELOPMENT	1	0	9	0
GOBP_CELLULAR_RESPONSE_TO_ACIDIC_PH	1	0	15	0		GOBP_REGULATION_OF_RESPONSE_TO_BIOTIC_STIMULUS	0.851036	0.190608	430	1		GOBP_CELLULAR_RESPONSE_TO_FLUID_SHEAR_STRESS	1	0	19	0
GOBP_CALCIUM_ION_TRANSMEMBRANE_IMPORT_INTO_CYTOSOL	1	0	189	0		GOCC_GOLGI_MEMBRANE	0.854345	-0.18626	620	1		GOBP_CELLULAR_RESPONSE_TO_LAMINAR_FLUID_SHEAR_STRESS	1	0	7	0
GOBP_SYNAPTIC_VESICLE_LOCALIZATION	1	0	51	0		GOBP_REGULATION_OF_AMIDE_METABOLIC_PROCESS	0.86566	0.171703	438	1		GOBP_CELLULAR_RESPONSE_TO_NITROSATIVE_STRESS	1	0	6	0
GOBP_GRANULOCYTE_MIGRATION	1	0	147	0		GOBP_MRNA_PROCESSING	0.86566	0.171703	438	1		GOBP_CELLULAR_RESPONSE_TO_STEROL_DEPLETION	1	0	15	0
GOBP_NEGATIVE_REGULATION_OF_CANONICAL_WNT_SIGNALING_PATHWAY	1	0	128	0		GOBP_HETEROCYCLE_CATABOLIC_PROCESS	0.86566	0.171703	438	1		GOBP_NEPHRIC_DUCT_DEVELOPMENT	1	0	16	0
GOBP_REGULATION_OF_PEPTIDE_TRANSPORT	1	0	190	0		GOBP_GLAND_DEVELOPMENT	0.867472	0.169364	439	1		GOBP_EPITHELIAL_TUBE_FORMATION	1	0	138	0
GOBP_REGULATION_OF_PROTEIN_DEUBIQUITINATION	1	0	10	0		GOBP_POSITIVE_REGULATION_OF_PROTEIN_LOCALIZATION	0.871088	0.164701	441	1		GOBP_CELLULAR_RESPONSE_TO_TEMPERATURE_STIMULUS	1	0	5	0
GOBP_NEGATIVE_REGULATION_OF_INCLUSION_BODY_ASSEMBLY	1	0	12	0		GOBP_IMMUNE_EFFECTOR_PROCESS	0.871335	-0.164333	607	1		GOBP_RESPONSE_TO_HEPARIN	1	0	7	0
GOBP_REGULATION_OF_MEMBRANE_PERMEABILITY	1	0	68	0		GOBP_G_PROTEIN_COUPLED_RECEPTOR_SIGNALING_PATHWAY	0.872069	-0.117177	1156	2		GOBP_METANEPHRIC_TUBULE_FORMATION	1	0	6	0
GOBP_INFLAMMATORY_RESPONSE_TO_WOUNDING	1	0	16	0		GOBP_NEGATIVE_REGULATION_OF_CATALYTIC_ACTIVITY	0.87266	-0.162627	606	1		GOBP_METANEPHRIC_TUBULE_MORPHOGENESIS	1	0	11	0
GOBP_SENSORY_ORGAN_MORPHOGENESIS	1	0	264	0		GOBP_NERVOUS_SYSTEM_PROCESS	0.875878	0.094173	1424	3		GOBP_MESONEPHRIC_TUBULE_FORMATION	1	0	10	0
GOBP_UBIQUITIN_INDEPENDENT_PROTEIN_CATABOLIC_PROCESS_VIA_THE_MULTIVESICULAR_BODY_SORTING_PATHWAY	1	0	5	0		GOBP_NEGATIVE_REGULATION_OF_IMMUNE_SYSTEM_PROCESS	0.880069	0.153134	446	1		GOBP_MESONEPHRIC_TUBULE_MORPHOGENESIS	1	0	67	0
GOBP_ACTIVATION_OF_GTPASE_ACTIVITY	1	0	107	0		GOBP_PATTERN_SPECIFICATION_PROCESS	0.881856	0.150835	447	1		GOBP_METANEPHRIC_MESENCHYMAL_CELL_DIFFERENTIATION	1	0	5	0
GOBP_MICROGLIAL_CELL_MEDIATED_CYTOTOXICITY	1	0	5	0		GOBP_EMBRYONIC_ORGAN_DEVELOPMENT	0.883639	0.148542	448	1		GOBP_MESENCHYMAL_CELL_DIFFERENTIATION_INVOLVED_IN_KIDNEY_DEVELOPMENT	1	0	8	0
GOBP_REGULATION_OF_INCLUSION_BODY_ASSEMBLY	1	0	18	0		GOCC_NUCLEOLUS	0.888525	0.102017	940	2		GOBP_NEPHRON_TUBULE_EPITHELIAL_CELL_DIFFERENTIATION	1	0	13	0
GOBP_FOAM_CELL_DIFFERENTIATION	1	0	37	0		GOBP_CELL_DIVISION	0.890099	-0.140203	593	1		GOBP_MESANGIAL_CELL_DEVELOPMENT	1	0	6	0
GOBP_RELAXATION_OF_MUSCLE	1	0	29	0		GOBP_LEUKOCYTE_DIFFERENTIATION	0.891459	-0.138459	592	1		GOBP_MITOCHONDRIAL_GENOME_MAINTENANCE	1	0	30	0
GOBP_REGULATION_OF_RIBOSOME_BIOGENESIS	1	0	5	0		GOBP_EMBRYONIC_MORPHOGENESIS	0.89282	-0.136711	591	1		GOBP_MITOTIC_SPINDLE_ASSEMBLY	1	0	71	0
GOBP_POSITIVE_REGULATION_OF_CELL_CYCLE_PROCESS	1	0	242	0		GOBP_CARBOHYDRATE_DERIVATIVE_BIOSYNTHETIC_PROCESS	0.896921	-0.131451	588	1		GOBP_PROTEIN_LOCALIZATION_TO_VACUOLE	1	0	77	0
GOBP_MITOCHONDRIAL_TRNA_PROCESSING	1	0	10	0		GOCC_CENTROSOME	0.899667	-0.127931	586	1		GOBP_HISTONE_H3_K4_MONOMETHYLATION	1	0	7	0
GOBP_RESPONSE_TO_OXYGEN_GLUCOSE_DEPRIVATION	1	0	8	0		GOBP_CELLULAR_COMPONENT_DISASSEMBLY	0.903036	0.123642	459	1		GOBP_DOUBLE_STRAND_BREAK_REPAIR_VIA_CLASSICAL_NONHOMOLOGOUS_END_JOINING	1	0	6	0
GOBP_CELLULAR_RESPONSE_TO_OXYGEN_GLUCOSE_DEPRIVATION	1	0	5	0		GOBP_POSITIVE_REGULATION_OF_CYTOKINE_PRODUCTION	0.90478	0.121408	460	1		GOBP_AMYLIN_RECEPTOR_SIGNALING_PATHWAY	1	0	6	0
GOBP_POSITIVE_REGULATION_OF_MICROTUBULE_NUCLEATION	1	0	8	0		GOBP_ORGANELLE_FISSION	0.90652	0.119178	461	1		GOBP_CALCITONIN_FAMILY_RECEPTOR_SIGNALING_PATHWAY	1	0	8	0
GOBP_POSITIVE_REGULATION_OF_EXTRACELLULAR_MATRIX_DISASSEMBLY	1	0	6	0		GOBP_NEGATIVE_REGULATION_OF_CELL_DEATH	0.90667	0.0853261	955	2		GOBP_L_ARGININE_IMPORT_ACROSS_PLASMA_MEMBRANE	1	0	7	0
GOBP_NEGATIVE_REGULATION_OF_CELL_MIGRATION_INVOLVED_IN_SPROUTING_ANGIOGENESIS	1	0	15	0		GOBP_DNA_METABOLIC_PROCESS	0.90667	0.0853261	955	2		GOBP_POTASSIUM_ION_EXPORT_ACROSS_PLASMA_MEMBRANE	1	0	17	0
GOBP_REGULATION_OF_TRANSMEMBRANE_RECEPTOR_PROTEIN_SERINE_THREONINE_KINASE_SIGNALING_PATHWAY	1	0	266	0		GOBP_REGULATION_OF_ANATOMICAL_STRUCTURE_SIZE	0.91345	0.110305	465	1		GOBP_LAMELLIPODIUM_ORGANIZATION	1	0	85	0
GOBP_NEGATIVE_REGULATION_OF_TRANSMEMBRANE_RECEPTOR_PROTEIN_SERINE_THREONINE_KINASE_SIGNALING_PATHWAY	1	0	139	0		GOBP_MONONUCLEAR_CELL_DIFFERENTIATION	0.91345	0.110305	465	1		GOBP_SEQUESTERING_OF_IRON_ION	1	0	6	0
GOBP_EPITHELIAL_CELL_CELL_ADHESION	1	0	15	0		GOBP_APOPTOTIC_SIGNALING_PATHWAY	0.916364	-0.106557	574	1		GOBP_VACUOLE_FUSION	1	0	12	0
GOBP_MESENCHYME_MIGRATION	1	0	5	0		GOCC_NUCLEAR_OUTER_MEMBRANE_ENDOPLASMIC_RETICULUM_MEMBRANE_NETWORK	0.916977	-0.0758559	1112	2		GOBP_MAST_CELL_MIGRATION	1	0	14	0
GOBP_RNA_PHOSPHODIESTER_BOND_HYDROLYSIS_ENDONUCLEOLYTIC	1	0	77	0		GOBP_CELLULAR_RESPONSE_TO_LIPID	0.917772	-0.104756	573	1		GOBP_GRANULOCYTE_MIGRATION	1	0	147	0
GOBP_POSITIVE_REGULATION_OF_SYNAPSE_MATURATION	1	0	8	0		GOCC_SUPRAMOLECULAR_POLYMER	0.919836	0.0732439	966	2		GOBP_CONNECTIVE_TISSUE_REPLACEMENT	1	0	11	0
GOBP_RNA_PHOSPHODIESTER_BOND_HYDROLYSIS_EXONUCLEOLYTIC	1	0	41	0		GOBP_SMALL_GTPASE_MEDIATED_SIGNAL_TRANSDUCTION	0.925455	0.0949563	472	1		GOBP_MYELOID_LEUKOCYTE_MIGRATION	1	0	227	0
GOBP_REGULATION_OF_SYNAPSE_MATURATION	1	0	17	0		GOBP_MONOATOMIC_CATION_TRANSPORT	0.93052	0.0634551	975	2		GOBP_SIALYLATION	1	0	21	0
GOBP_VESICLE_MEDIATED_CHOLESTEROL_TRANSPORT	1	0	9	0		GOBP_INTRACELLULAR_TRANSPORT	0.935635	0.0486881	1485	3		GOBP_MANNOSYLATION	1	0	28	0
GOBP_EPIBOLY	1	0	34	0		GOBP_REGULATION_OF_CYTOSKELETON_ORGANIZATION	0.938983	0.0776846	480	1		GOBP_STRESS_RESPONSE_TO_METAL_ION	1	0	7	0
GOBP_SPHINGOLIPID_MEDIATED_SIGNALING_PATHWAY	1	0	17	0		GOBP_ORGANIC_CYCLIC_COMPOUND_CATABOLIC_PROCESS	0.942334	0.0734106	482	1		GOBP_RECEPTOR_LOCALIZATION_TO_NON_MOTILE_CILIUM	1	0	5	0
GOBP_RECEPTOR_MEDIATED_ENDOCYTOSIS_INVOLVED_IN_CHOLESTEROL_TRANSPORT	1	0	6	0		GOBP_REGULATION_OF_RESPONSE_TO_EXTERNAL_STIMULUS	0.943468	0.0516068	986	2		GOBP_PROTEIN_LOCALIZATION_TO_NON_MOTILE_CILIUM	1	0	12	0
GOBP_PODOCYTE_CELL_MIGRATION	1	0	7	0		GOBP_RESPONSE_TO_WOUNDING	0.953855	-0.0587189	548	1		GOBP_REGULATION_OF_VESICLE_SIZE	1	0	14	0
GOBP_C_5_METHYLATION_OF_CYTOSINE	1	0	4	0		GOBP_RESPONSE_TO_PEPTIDE	0.955612	0.056486	490	1		GOBP_NEURON_PROJECTION_GUIDANCE	1	0	219	0
GOBP_COPII_COATED_VESICLE_BUDDING	1	0	41	0		GOBP_REGULATION_OF_SYSTEM_PROCESS	0.956815	-0.0549482	546	1		GOBP_DENDRITE_EXTENSION	1	0	34	0
GOBP_VESICLE_TETHERING_INVOLVED_IN_EXOCYTOSIS	1	0	9	0		GOBP_PROTEIN_CONTAINING_COMPLEX_ORGANIZATION	0.965039	-0.026424	1591	3		GOBP_SYNAPTIC_VESICLE_LOCALIZATION	1	0	51	0
GOBP_COPII_COATED_VESICLE_CARGO_LOADING	1	0	15	0		GOBP_POSITIVE_REGULATION_OF_CATABOLIC_PROCESS	0.965441	0.0439686	496	1		GOBP_MOTOR_NEURON_MIGRATION	1	0	13	0
GOBP_ACTIN_FILAMENT_REORGANIZATION	1	0	11	0		GOBP_CELLULAR_MACROMOLECULE_BIOSYNTHETIC_PROCESS	0.966043	-0.0309798	1066	2		GOBP_PROGRAMMED_CELL_DEATH_IN_RESPONSE_TO_REACTIVE_OXYGEN_SPECIES	1	0	12	0
GOBP_ESTABLISHMENT_OF_ENDOTHELIAL_INTESTINAL_BARRIER	1	0	14	0		GOBP_NCRNA_METABOLIC_PROCESS	0.967265	-0.0416441	539	1		GOBP_NECROPTOTIC_SIGNALING_PATHWAY	1	0	8	0
GOBP_COCHLEA_MORPHOGENESIS	1	0	23	0		GOBP_POSITIVE_REGULATION_OF_RESPONSE_TO_EXTERNAL_STIMULUS	0.970275	-0.0378121	537	1		GOBP_UBIQUITIN_DEPENDENT_GLYCOPROTEIN_ERAD_PATHWAY	1	0	5	0
GOBP_COCHLEA_DEVELOPMENT	1	0	49	0		GOBP_POSITIVE_REGULATION_OF_HYDROLASE_ACTIVITY	0.974813	-0.0320379	534	1		GOBP_CALCINEURIN_MEDIATED_SIGNALING	1	0	46	0
GOBP_POSITIVE_REGULATION_OF_TRANSMEMBRANE_RECEPTOR_PROTEIN_SERINE_THREONINE_KINASE_SIGNALING_PATHWAY	1	0	114	0		GOBP_DNA_REPAIR	0.974813	-0.0320379	534	1		GOBP_DE_NOVO_CENTRIOLE_ASSEMBLY	1	0	4	0
GOBP_RNA_PHOSPHODIESTER_BOND_HYDROLYSIS	1	0	144	0		GOBP_CELL_PROJECTION_ASSEMBLY	0.979376	-0.0262321	531	1		GOBP_CELL_AGGREGATION	1	0	23	0
GOBP_TELOMERIC_LOOP_DISASSEMBLY	1	0	11	0		GOBP_T_CELL_ACTIVATION	0.980903	-0.0242897	530	1		GOBP_IMPORT_ACROSS_PLASMA_MEMBRANE	1	0	201	0
GOBP_REGULATION_OF_CELL_MIGRATION_INVOLVED_IN_SPROUTING_ANGIOGENESIS	1	0	37	0		GOBP_TUBE_DEVELOPMENT	0.989527	0.00955244	1026	2		GOBP_POSITIVE_REGULATION_OF_THE_FORCE_OF_HEART_CONTRACTION	1	0	5	0
GOBP_G_PROTEIN_COUPLED_RECEPTOR_SIGNALING_PATHWAY_INVOLVED_IN_HEART_PROCESS	1	0	15	0		GOBP_SKELETAL_SYSTEM_DEVELOPMENT	0.991118	0.0112971	512	1		GOBP_MACROMOLECULE_DEPALMITOYLATION	1	0	14	0
GOBP_ENDOTHELIN_RECEPTOR_SIGNALING_PATHWAY	1	0	10	0		GOCC_ENDOSOME_MEMBRANE	0.992697	0.00928833	513	1		GOBP_MACROMOLECULE_DEACYLATION	1	0	125	0
GOBP_REGULATION_OF_HEART_RATE_BY_CARDIAC_CONDUCTION	1	0	40	0		GOBP_REGULATION_OF_CELL_DEATH	0.993459	-0.00494249	1560	3		GOBP_MAINTENANCE_OF_CELL_NUMBER	1	0	175	0
GOBP_SA_NODE_CELL_TO_ATRIAL_CARDIAC_MUSCLE_CELL_COMMUNICATION	1	0	14	0		GOBP_CELL_ACTIVATION	0.994736	-0.00480094	1040	2		GOBP_SODIUM_ION_IMPORT_ACROSS_PLASMA_MEMBRANE	1	0	23	0
GOBP_RESPONSE_TO_GRANULOCYTE_MACROPHAGE_COLONY_STIMULATING_FACTOR	1	0	9	0		GOBP_HISTONE_H3_K4_METHYLATION	1	0	59	0		GOBP_LEUCINE_IMPORT_ACROSS_PLASMA_MEMBRANE	1	0	5	0
GOBP_BUNDLE_OF_HIS_CELL_TO_PURKINJE_MYOCYTE_COMMUNICATION	1	0	15	0		GOBP_POSITIVE_REGULATION_OF_CELL_CYCLE_PROCESS	1	0	242	0		GOBP_L_GLUTAMATE_IMPORT_ACROSS_PLASMA_MEMBRANE	1	0	17	0
GOBP_AV_NODE_CELL_TO_BUNDLE_OF_HIS_CELL_COMMUNICATION	1	0	13	0		GOBP_MEMBRANE_REPOLARIZATION_DURING_ACTION_POTENTIAL	1	0	26	0		GOBP_IRON_ION_IMPORT_ACROSS_PLASMA_MEMBRANE	1	0	4	0
GOBP_RENAL_PROTEIN_ABSORPTION	1	0	6	0		GOBP_BIOLOGICAL_PROCESS_INVOLVED_IN_INTRASPECIES_INTERACTION_BETWEEN_ORGANISMS	1	0	53	0		GOBP_GLUCOSE_IMPORT_ACROSS_PLASMA_MEMBRANE	1	0	5	0
GOBP_CELL_COMMUNICATION_INVOLVED_IN_CARDIAC_CONDUCTION	1	0	60	0		GOBP_MEMBRANE_REPOLARIZATION_DURING_CARDIAC_MUSCLE_CELL_ACTION_POTENTIAL	1	0	21	0		GOBP_SPERM_MOTILITY	1	0	102	0
GOBP_CELL_COMMUNICATION_BY_ELECTRICAL_COUPLING_INVOLVED_IN_CARDIAC_CONDUCTION	1	0	27	0		GOBP_POSITIVE_REGULATION_OF_CELL_PROLIFERATION_IN_BONE_MARROW	1	0	5	0		GOBP_CARBOHYDRATE_IMPORT_ACROSS_PLASMA_MEMBRANE	1	0	6	0
GOBP_MEMBRANE_DEPOLARIZATION_DURING_SA_NODE_CELL_ACTION_POTENTIAL	1	0	5	0		GOBP_POSITIVE_REGULATION_OF_MICROTUBULE_NUCLEATION	1	0	8	0		GOBP_NEUROTRANSMITTER_LOADING_INTO_SYNAPTIC_VESICLE	1	0	8	0
GOBP_MEMBRANE_DEPOLARIZATION_DURING_AV_NODE_CELL_ACTION_POTENTIAL	1	0	5	0		GOBP_REGULATION_OF_CELL_MIGRATION_INVOLVED_IN_SPROUTING_ANGIOGENESIS	1	0	37	0		GOBP_REGULATION_OF_NEUROTRANSMITTER_RECEPTOR_LOCALIZATION_TO_POSTSYNAPTIC_SPECIALIZATION_MEMBRANE	1	0	11	0
GOBP_LYMPHOCYTE_MIGRATION_INTO_LYMPHOID_ORGANS	1	0	9	0		GOBP_ADENYLATE_CYCLASE_ACTIVATING_ADRENERGIC_RECEPTOR_SIGNALING_PATHWAY_INVOLVED_IN_HEART_PROCESS	1	0	7	0		GOBP_REGULATION_OF_SYNAPTIC_VESICLE_CYCLE	1	0	13	0
GOBP_MATURE_CONVENTIONAL_DENDRITIC_CELL_DIFFERENTIATION	1	0	5	0		GOBP_CELL_CELL_SIGNALING_INVOLVED_IN_CARDIAC_CONDUCTION	1	0	34	0		GOBP_LEARNED_VOCALIZATION_BEHAVIOR_OR_VOCAL_LEARNING	1	0	8	0
GOBP_CARDIAC_MUSCLE_CELL_CARDIAC_MUSCLE_CELL_ADHESION	1	0	7	0		GOBP_HISTONE_H3_K9_METHYLATION	1	0	21	0		GOBP_OBSERVATIONAL_LEARNING	1	0	7	0
GOBP_REGULATION_OF_CARDIAC_MUSCLE_CELL_MEMBRANE_POTENTIAL	1	0	7	0		GOBP_POSITIVE_REGULATION_OF_CELL_MIGRATION_INVOLVED_IN_SPROUTING_ANGIOGENESIS	1	0	20	0		GOBP_CELLULAR_RESPONSE_TO_VIRUS	1	0	73	0
GOBP_PURKINJE_MYOCYTE_TO_VENTRICULAR_CARDIAC_MUSCLE_CELL_SIGNALING	1	0	6	0		GOBP_TNFSF11_MEDIATED_SIGNALING_PATHWAY	1	0	5	0		GOBP_DETECTION_OF_EXTERNAL_BIOTIC_STIMULUS	1	0	24	0
GOBP_BUNDLE_OF_HIS_CELL_TO_PURKINJE_MYOCYTE_SIGNALING	1	0	7	0		GOBP_POSITIVE_REGULATION_OF_DEACETYLASE_ACTIVITY	1	0	8	0		GOBP_DETECTION_OF_OTHER_ORGANISM	1	0	19	0
GOBP_REGULATION_OF_MEMBRANE_LIPID_DISTRIBUTION	1	0	59	0		GOBP_REGULATION_OF_APOPTOTIC_PROCESS_IN_BONE_MARROW_CELL	1	0	4	0		GOBP_CENTRIOLE_ASSEMBLY	1	0	44	0
GOBP_ENERGY_HOMEOSTASIS	1	0	45	0		GOBP_NEGATIVE_REGULATION_OF_CELL_MIGRATION_INVOLVED_IN_SPROUTING_ANGIOGENESIS	1	0	15	0		GOBP_HISTONE_H3_K27_TRIMETHYLATION	1	0	5	0
GOBP_POSITIVE_REGULATION_OF_CELL_MIGRATION_INVOLVED_IN_SPROUTING_ANGIOGENESIS	1	0	20	0		GOBP_REGULATION_OF_HEART_RATE_BY_CARDIAC_CONDUCTION	1	0	40	0		GOBP_SKELETAL_MUSCLE_FIBER_DIFFERENTIATION	1	0	7	0
GOBP_L_HISTIDINE_TRANSMEMBRANE_TRANSPORT	1	0	5	0		GOBP_REGULATION_OF_RIBOSOME_BIOGENESIS	1	0	5	0		GOBP_CALCIUM_ION_IMPORT_ACROSS_PLASMA_MEMBRANE	1	0	49	0
GOBP_PRIMITIVE_STREAK_FORMATION	1	0	10	0		GOBP_TUBULIN_DEACETYLATION	1	0	21	0		GOBP_BONE_CELL_DEVELOPMENT	1	0	40	0
GOBP_WALKING_BEHAVIOR	1	0	34	0		GOBP_ELASTIN_METABOLIC_PROCESS	1	0	7	0		GOBP_SUPRAMOLECULAR_FIBER_ORGANIZATION	1	0	767	0
GOBP_CEREBROSPINAL_FLUID_CIRCULATION	1	0	6	0		GOBP_KERATINOCYTE_MIGRATION	1	0	20	0		GOBP_LIVER_REGENERATION	1	0	30	0
GOBP_POSITIVE_REGULATION_OF_DEACETYLASE_ACTIVITY	1	0	8	0		GOBP_POSITIVE_REGULATION_OF_EXTRACELLULAR_MATRIX_DISASSEMBLY	1	0	6	0		GOBP_RENAL_FILTRATION	1	0	25	0
GOBP_TUBULIN_DEACETYLATION	1	0	21	0		GOBP_DETERMINATION_OF_DIGESTIVE_TRACT_LEFT_RIGHT_ASYMMETRY	1	0	7	0		GOBP_ACTIVATION_OF_CYSTEINE_TYPE_ENDOPEPTIDASE_ACTIVITY	1	0	19	0
GOBP_POSITIVE_REGULATION_OF_PROTEIN_KINASE_C_SIGNALING	1	0	9	0		GOBP_TRIGLYCERIDE_RICH_LIPOPROTEIN_PARTICLE_CLEARANCE	1	0	6	0		GOBP_NEGATIVE_REGULATION_OF_TRANSCRIPTION_FROM_RNA_POLYMERASE_II_PROMOTER_IN_RESPONSE_TO_STRESS	1	0	10	0
GOBP_REGULATION_OF_PROTEIN_KINASE_C_SIGNALING	1	0	18	0		GOBP_REGULATION_OF_KERATINOCYTE_MIGRATION	1	0	14	0		GOBP_EXTRINSIC_APOPTOTIC_SIGNALING_PATHWAY	1	0	219	0
GOBP_SCARNA_LOCALIZATION_TO_CAJAL_BODY	1	0	5	0		GOBP_CELL_PROLIFERATION_IN_BONE_MARROW	1	0	7	0		GOBP_DENTINOGENESIS	1	0	7	0
GOBP_TELOMERASE_RNA_LOCALIZATION	1	0	19	0		GOBP_FLAVONE_METABOLIC_PROCESS	1	0	6	0		GOBP_AMELOGENESIS	1	0	22	0
GOBP_ENDOTHELIAL_CELL_MATRIX_ADHESION	1	0	5	0		GOBP_MITOCHONDRIAL_CALCIUM_ION_HOMEOSTASIS	1	0	23	0		GOBP_RUFFLE_ASSEMBLY	1	0	43	0
GOBP_REVERSIBLE_DIFFERENTIATION	1	0	5	0		GOBP_REGULATION_OF_PROTEIN_DEUBIQUITINATION	1	0	10	0		GOBP_EPOXIDE_METABOLIC_PROCESS	1	0	5	0
GOBP_NEGATIVE_REGULATION_OF_STEROID_HORMONE_BIOSYNTHETIC_PROCESS	1	0	6	0		GOBP_NEGATIVE_REGULATION_OF_INCLUSION_BODY_ASSEMBLY	1	0	12	0		GOBP_MESENCHYMAL_STEM_CELL_PROLIFERATION	1	0	6	0
GOBP_CELL_DIFFERENTIATION_INVOLVED_IN_PHENOTYPIC_SWITCHING	1	0	3	0		GOBP_REGULATION_OF_INCLUSION_BODY_ASSEMBLY	1	0	18	0		GOBP_AMMONIUM_ION_METABOLIC_PROCESS	1	0	23	0
GOBP_POSITIVE_REGULATION_OF_STEROID_HORMONE_BIOSYNTHETIC_PROCESS	1	0	5	0		GOBP_MEMBRANE_DEPOLARIZATION_DURING_ACTION_POTENTIAL	1	0	24	0		GOBP_MESENCHYMAL_CELL_APOPTOTIC_PROCESS	1	0	15	0
GOBP_REGULATION_OF_STEROID_HORMONE_BIOSYNTHETIC_PROCESS	1	0	16	0		GOBP_POSITIVE_REGULATION_OF_MITOCHONDRIAL_CALCIUM_ION_CONCENTRATION	1	0	11	0		GOBP_RESPONSE_TO_GONADOTROPIN_RELEASING_HORMONE	1	0	6	0
GOBP_NEGATIVE_REGULATION_OF_MONOCYTE_CHEMOTAXIS	1	0	5	0		GOBP_FOAM_CELL_DIFFERENTIATION	1	0	37	0		GOBP_NEURONAL_STEM_CELL_POPULATION_MAINTENANCE	1	0	23	0
GOBP_IMMUNOLOGICAL_MEMORY_PROCESS	1	0	17	0		GOBP_RELAXATION_OF_MUSCLE	1	0	29	0		GOBP_POSTSYNAPTIC_DENSITY_PROTEIN_95_CLUSTERING	1	0	8	0
GOBP_IMMUNOLOGICAL_MEMORY_FORMATION_PROCESS	1	0	14	0		GOBP_RESPONSE_TO_METHYLMERCURY	1	0	5	0		GOBP_GEPHYRIN_CLUSTERING_INVOLVED_IN_POSTSYNAPTIC_DENSITY_ASSEMBLY	1	0	5	0
GOBP_REGULATION_OF_PLASMA_LIPOPROTEIN_PARTICLE_LEVELS	1	0	72	0		GOBP_NEGATIVE_REGULATION_OF_PROTEIN_SERINE_THREONINE_KINASE_ACTIVITY	1	0	112	0		GOBP_AMPA_GLUTAMATE_RECEPTOR_CLUSTERING	1	0	10	0
GOBP_REGULATION_OF_NEUTROPHIL_CHEMOTAXIS	1	0	31	0		GOBP_APOPTOTIC_PROCESS_IN_BONE_MARROW_CELL	1	0	5	0		GOBP_POSTSYNAPTIC_MEMBRANE_ASSEMBLY	1	0	9	0
GOBP_AMINO_ACID_IMPORT_ACROSS_PLASMA_MEMBRANE	1	0	50	0		GOBP_RESPONSE_TO_FOLIC_ACID	1	0	11	0		GOBP_CRANIOFACIAL_SUTURE_MORPHOGENESIS	1	0	17	0
GOBP_ENDOCARDIAL_CUSHION_TO_MESENCHYMAL_TRANSITION	1	0	6	0		GOBP_POSITIVE_REGULATION_OF_PROTEIN_KINASE_C_SIGNALING	1	0	9	0		GOBP_SYNAPTIC_VESICLE_CLUSTERING	1	0	15	0
GOBP_MESENCHYMAL_CELL_MIGRATION	1	0	60	0		GOBP_AV_NODE_CELL_TO_BUNDLE_OF_HIS_CELL_SIGNALING	1	0	10	0		GOBP_VASCULAR_ASSOCIATED_SMOOTH_MUSCLE_CELL_DEVELOPMENT	1	0	12	0
GOBP_CATECHOLAMINE_UPTAKE	1	0	17	0		GOBP_REGULATION_OF_PROTEIN_KINASE_C_SIGNALING	1	0	18	0		GOBP_DUCTUS_ARTERIOSUS_CLOSURE	1	0	5	0
GOBP_POSITIVE_REGULATION_OF_TRIGLYCERIDE_METABOLIC_PROCESS	1	0	22	0		GOBP_REGULATION_OF_HISTONE_H3_K9_METHYLATION	1	0	14	0		GOBP_RESPONSE_TO_THYROXINE	1	0	4	0
GOBP_REGULATION_OF_TRIGLYCERIDE_METABOLIC_PROCESS	1	0	39	0		GOBP_CELL_COMMUNICATION_BY_ELECTRICAL_COUPLING_INVOLVED_IN_CARDIAC_CONDUCTION	1	0	27	0		GOBP_CELLULAR_RESPONSE_TO_THYROID_HORMONE_STIMULUS	1	0	18	0
GOBP_MEIOTIC_SPINDLE_ASSEMBLY	1	0	7	0		GOBP_MACROPHAGE_APOPTOTIC_PROCESS	1	0	11	0		GOBP_RESPONSE_TO_THYROID_HORMONE	1	0	28	0
GOBP_MITOTIC_SPINDLE_ASSEMBLY	1	0	71	0		GOBP_ODONTOBLAST_DIFFERENTIATION	1	0	7	0		GOBP_RECEPTOR_LOCALIZATION_TO_SYNAPSE	1	0	58	0
GOBP_REGULATION_OF_DNA_METHYLATION_DEPENDENT_HETEROCHROMATIN_FORMATION	1	0	17	0		GOBP_POSITIVE_REGULATION_OF_HISTONE_H3_K4_METHYLATION	1	0	20	0		GOBP_PROTEIN_MATURATION_BY_IRON_SULFUR_CLUSTER_TRANSFER	1	0	12	0
GOBP_NEGATIVE_REGULATION_OF_CHOLESTEROL_METABOLIC_PROCESS	1	0	5	0		GOBP_NEGATIVE_REGULATION_OF_HISTONE_H3_K9_METHYLATION	1	0	6	0		GOBP_LYSOSOMAL_MEMBRANE_ORGANIZATION	1	0	15	0
GOBP_POSITIVE_REGULATION_OF_CHOLESTEROL_METABOLIC_PROCESS	1	0	13	0		GOBP_CELL_COMMUNICATION_INVOLVED_IN_CARDIAC_CONDUCTION	1	0	60	0		GOBP_CHROMOSOME_ATTACHMENT_TO_THE_NUCLEAR_ENVELOPE	1	0	3	0
GOBP_POSITIVE_REGULATION_OF_DNA_METHYLATION_DEPENDENT_HETEROCHROMATIN_FORMATION	1	0	10	0		GOBP_L_HISTIDINE_TRANSMEMBRANE_TRANSPORT	1	0	5	0		GOBP_HYPOXIA_INDUCIBLE_FACTOR_1ALPHA_SIGNALING_PATHWAY	1	0	5	0
GOBP_NEGATIVE_REGULATION_OF_RELEASE_OF_CYTOCHROME_C_FROM_MITOCHONDRIA	1	0	20	0		GOBP_AV_NODE_CELL_TO_BUNDLE_OF_HIS_CELL_COMMUNICATION	1	0	13	0		GOBP_NEUROBLAST_MIGRATION	1	0	6	0
GOBP_POSITIVE_REGULATION_OF_RELEASE_OF_CYTOCHROME_C_FROM_MITOCHONDRIA	1	0	27	0		GOBP_BUNDLE_OF_HIS_CELL_TO_PURKINJE_MYOCYTE_COMMUNICATION	1	0	15	0		GOBP_SYNAPTIC_VESICLE_LUMEN_ACIDIFICATION	1	0	16	0
GOBP_REGULATION_OF_RELEASE_OF_CYTOCHROME_C_FROM_MITOCHONDRIA	1	0	45	0		GOBP_SA_NODE_CELL_TO_ATRIAL_CARDIAC_MUSCLE_CELL_COMMUNICATION	1	0	14	0		GOBP_INTERLEUKIN_17_MEDIATED_SIGNALING_PATHWAY	1	0	10	0
GOBP_REGULATION_OF_PROTEIN_DEACETYLATION	1	0	55	0		GOBP_PROTEIN_LOCALIZATION_TO_ADHERENS_JUNCTION	1	0	6	0		GOBP_RESPONSE_TO_INTERLEUKIN_17	1	0	16	0
GOBP_POSITIVE_REGULATION_OF_PROTEIN_DEACETYLATION	1	0	30	0		GOBP_POSITIVE_REGULATION_OF_HISTONE_H3_K9_METHYLATION	1	0	7	0		GOBP_CHORIONIC_TROPHOBLAST_CELL_PROLIFERATION	1	0	5	0
GOBP_REGULATION_OF_PROTEIN_TARGETING_TO_MEMBRANE	1	0	30	0		GOBP_G_PROTEIN_COUPLED_RECEPTOR_SIGNALING_PATHWAY_INVOLVED_IN_HEART_PROCESS	1	0	15	0		GOBP_PRENYLATION	1	0	11	0
GOBP_POSITIVE_REGULATION_OF_PROTEIN_TARGETING_TO_MEMBRANE	1	0	24	0		GOBP_RESPONSE_TO_CAMP	1	0	88	0		GOBP_AUTOPHAGOSOME_MATURATION	1	0	60	0
GOBP_NEGATIVE_REGULATION_OF_PROTEIN_TARGETING_TO_MEMBRANE	1	0	6	0		GOBP_REGULATION_OF_NEUROTRANSMITTER_UPTAKE	1	0	18	0		GOBP_NEUTROPHIL_CLEARANCE	1	0	5	0
GOBP_POSITIVE_REGULATION_OF_INTRACELLULAR_PROTEIN_TRANSPORT	1	0	144	0		GOBP_POSITIVE_REGULATION_OF_NEUROTRANSMITTER_UPTAKE	1	0	5	0		GOBP_MITOCHONDRIAL_OUTER_MEMBRANE_PERMEABILIZATION	1	0	35	0
GOBP_POSITIVE_REGULATION_OF_GLOMERULUS_DEVELOPMENT	1	0	5	0		GOBP_ENDOTHELIN_RECEPTOR_SIGNALING_PATHWAY	1	0	10	0		GOBP_ZYMOGEN_INHIBITION	1	0	8	0
GOBP_NEGATIVE_REGULATION_OF_INTRACELLULAR_PROTEIN_TRANSPORT	1	0	44	0		GOBP_DNA_BIOSYNTHETIC_PROCESS	1	0	187	0		GOBP_CELLULAR_RESPONSE_TO_TOXIC_SUBSTANCE	1	0	110	0
GOBP_NEGATIVE_REGULATION_OF_TRIGLYCERIDE_METABOLIC_PROCESS	1	0	10	0		GOBP_LEUKOCYTE_APOPTOTIC_PROCESS	1	0	114	0		GOBP_MELANOCYTE_PROLIFERATION	1	0	5	0
GOBP_REGULATION_OF_GLOMERULUS_DEVELOPMENT	1	0	6	0		GOBP_ATRIAL_CARDIAC_MUSCLE_CELL_TO_AV_NODE_CELL_SIGNALING	1	0	17	0		GOBP_PROGRAMMED_NECROTIC_CELL_DEATH	1	0	45	0
GOBP_NUCLEIC_ACID_PHOSPHODIESTER_BOND_HYDROLYSIS	1	0	227	0		GOBP_MEMBRANE_DEPOLARIZATION_DURING_SA_NODE_CELL_ACTION_POTENTIAL	1	0	5	0		GOBP_XMP_METABOLIC_PROCESS	1	0	7	0
GOBP_POSITIVE_REGULATION_OF_LIPID_KINASE_ACTIVITY	1	0	36	0		GOBP_AMINO_ACID_IMPORT_ACROSS_PLASMA_MEMBRANE	1	0	50	0		GOBP_HEPATOCYTE_APOPTOTIC_PROCESS	1	0	18	0
GOBP_REGULATION_OF_MITOTIC_CELL_CYCLE_SPINDLE_ASSEMBLY_CHECKPOINT	1	0	21	0		GOBP_NEGATIVE_REGULATION_OF_NEUROTRANSMITTER_TRANSPORT	1	0	8	0		GOBP_KERATINOCYTE_APOPTOTIC_PROCESS	1	0	7	0
GOBP_NEGATIVE_REGULATION_OF_FIBROBLAST_GROWTH_FACTOR_PRODUCTION	1	0	2	0		GOBP_NEGATIVE_REGULATION_OF_STEROID_HORMONE_BIOSYNTHETIC_PROCESS	1	0	6	0		GOBP_COMPLEMENT_DEPENDENT_CYTOTOXICITY	1	0	13	0
GOBP_POSITIVE_REGULATION_OF_CANONICAL_WNT_SIGNALING_PATHWAY	1	0	102	0		GOBP_POSITIVE_REGULATION_OF_STEROID_HORMONE_BIOSYNTHETIC_PROCESS	1	0	5	0		GOBP_AMMONIUM_HOMEOSTASIS	1	0	6	0
GOBP_REGULATION_OF_CALCIUM_ION_IMPORT	1	0	31	0		GOBP_BUNDLE_OF_HIS_CELL_TO_PURKINJE_MYOCYTE_SIGNALING	1	0	7	0		GOBP_OMEGA_HYDROXYLASE_P450_PATHWAY	1	0	11	0
GOBP_POSITIVE_REGULATION_OF_INCLUSION_BODY_ASSEMBLY	1	0	5	0		GOBP_RESPONSE_TO_EPINEPHRINE	1	0	14	0		GOBP_SELF_PROTEOLYSIS	1	0	11	0
GOBP_REGULATION_OF_RETINAL_GANGLION_CELL_AXON_GUIDANCE	1	0	6	0		GOBP_CELLULAR_RESPONSE_TO_EPINEPHRINE_STIMULUS	1	0	11	0		GOBP_MITOCHONDRIAL_RESPIRASOME_ASSEMBLY	1	0	8	0
GOBP_POSITIVE_REGULATION_OF_CALCIUM_ION_IMPORT	1	0	15	0		GOBP_PURKINJE_MYOCYTE_TO_VENTRICULAR_CARDIAC_MUSCLE_CELL_SIGNALING	1	0	6	0		GOBP_AMYLOID_BETA_CLEARANCE	1	0	37	0
GOBP_NEGATIVE_REGULATION_OF_CALCIUM_ION_IMPORT	1	0	9	0		GOBP_ADRENERGIC_RECEPTOR_SIGNALING_PATHWAY	1	0	30	0		GOBP_HEMATOPOIETIC_STEM_CELL_MIGRATION_TO_BONE_MARROW	1	0	5	0
GOBP_NEGATIVE_REGULATION_OF_HISTONE_H4_ACETYLATION	1	0	5	0		GOBP_REGULATION_OF_STEROID_HORMONE_BIOSYNTHETIC_PROCESS	1	0	16	0		GOBP_PLASMA_MEMBRANE_TUBULATION	1	0	19	0
GOBP_CELLULAR_RESPONSE_TO_CALCIUM_ION	1	0	86	0		GOBP_NEGATIVE_REGULATION_OF_MONOCYTE_CHEMOTAXIS	1	0	5	0		GOBP_ANTERIOR_HEAD_DEVELOPMENT	1	0	7	0
GOBP_POSITIVE_REGULATION_OF_HISTONE_H4_ACETYLATION	1	0	6	0		GOBP_POSITIVE_REGULATION_OF_MONOCYTE_CHEMOTAXIS	1	0	21	0		GOBP_DETOXIFICATION	1	0	118	0
GOBP_REGULATION_OF_HISTONE_H4_ACETYLATION	1	0	12	0		GOBP_REGULATION_OF_HISTONE_H3_K4_METHYLATION	1	0	27	0		GOBP_SKIN_EPIDERMIS_DEVELOPMENT	1	0	120	0
GOBP_REGULATION_OF_ARACHIDONIC_ACID_SECRETION	1	0	8	0		GOBP_REGULATION_OF_MONOCYTE_CHEMOTAXIS	1	0	27	0		GOBP_ATRIAL_CARDIAC_MUSCLE_CELL_MEMBRANE_REPOLARIZATION	1	0	9	0
GOBP_REGULATION_OF_CELLULAR_RESPONSE_TO_GROWTH_FACTOR_STIMULUS	1	0	297	0		GOBP_REGULATION_OF_NEUTROPHIL_CHEMOTAXIS	1	0	31	0		GOBP_REGULATION_OF_CARDIAC_MUSCLE_CELL_MEMBRANE_REPOLARIZATION	1	0	24	0
GOBP_REGULATION_OF_METAPHASE_PLATE_CONGRESSION	1	0	13	0		GOBP_PRIMITIVE_STREAK_FORMATION	1	0	10	0		GOBP_CARDIAC_MUSCLE_CELL_MEMBRANE_REPOLARIZATION	1	0	35	0
GOBP_REGULATION_OF_SPINDLE_ORGANIZATION	1	0	47	0		GOBP_REGULATION_OF_CARDIAC_MUSCLE_CELL_MEMBRANE_POTENTIAL	1	0	7	0		GOBP_PROTEIN_LOCALIZATION_TO_AXON	1	0	9	0
GOBP_NEGATIVE_REGULATION_OF_LIPID_KINASE_ACTIVITY	1	0	6	0		GOBP_NEGATIVE_REGULATION_OF_ADENYLATE_CYCLASE_ACTIVATING_ADRENERGIC_RECEPTOR_SIGNALING_PATHWAY	1	0	5	0		GOBP_REGULATION_OF_NEUROTRANSMITTER_RECEPTOR_ACTIVITY	1	0	62	0
GOBP_NEGATIVE_REGULATION_OF_CELLULAR_RESPONSE_TO_GROWTH_FACTOR_STIMULUS	1	0	97	0		GOBP_CARDIAC_MUSCLE_CELL_CARDIAC_MUSCLE_CELL_ADHESION	1	0	7	0		GOBP_NEUROTRANSMITTER_RECEPTOR_INTERNALIZATION	1	0	30	0
GOBP_REGULATION_OF_OSTEOCLAST_PROLIFERATION	1	0	6	0		GOBP_ADENYLATE_CYCLASE_ACTIVATING_ADRENERGIC_RECEPTOR_SIGNALING_PATHWAY	1	0	25	0		GOBP_INORGANIC_ION_IMPORT_ACROSS_PLASMA_MEMBRANE	1	0	126	0
GOBP_POSITIVE_REGULATION_OF_WOUND_HEALING	1	0	58	0		GOBP_MEMBRANE_DEPOLARIZATION_DURING_AV_NODE_CELL_ACTION_POTENTIAL	1	0	5	0		GOBP_REGULATION_OF_POSTSYNAPTIC_CYTOSOLIC_CALCIUM_ION_CONCENTRATION	1	0	11	0
GOBP_REGULATION_OF_SUPEROXIDE_METABOLIC_PROCESS	1	0	28	0		GOBP_RESPONSE_TO_HYDROSTATIC_PRESSURE	1	0	6	0		GOBP_MODIFICATION_OF_SYNAPTIC_STRUCTURE	1	0	26	0
GOBP_REGULATION_OF_BRANCHING_INVOLVED_IN_URETERIC_BUD_MORPHOGENESIS	1	0	21	0		GOBP_NEPHRON_EPITHELIUM_DEVELOPMENT	1	0	114	0		GOBP_MAINTENANCE_OF_POSTSYNAPTIC_DENSITY_STRUCTURE	1	0	5	0
GOBP_NEGATIVE_REGULATION_OF_OXIDATIVE_PHOSPHORYLATION	1	0	7	0		GOBP_VENTRICULAR_CARDIAC_MUSCLE_CELL_ACTION_POTENTIAL	1	0	32	0		GOBP_MAINTENANCE_OF_SYNAPSE_STRUCTURE	1	0	26	0
GOBP_REPLICATIVE_SENESCENCE	1	0	16	0		GOBP_SIGNAL_TRANSDUCTION_BY_P53_CLASS_MEDIATOR	1	0	164	0		GOBP_VENTRICULAR_CARDIAC_MUSCLE_CELL_MEMBRANE_REPOLARIZATION	1	0	25	0
GOBP_STRESS_INDUCED_PREMATURE_SENESCENCE	1	0	7	0		GOBP_MONOCARBOXYLIC_ACID_BIOSYNTHETIC_PROCESS	1	0	201	0		GOBP_TRANS_SYNAPTIC_SIGNALING_MODULATING_SYNAPTIC_TRANSMISSION	1	0	10	0
GOBP_GOLGI_RIBBON_FORMATION	1	0	10	0		GOBP_RENAL_VESICLE_DEVELOPMENT	1	0	19	0		GOBP_SYNAPTIC_SIGNALING_VIA_NEUROPEPTIDE	1	0	6	0
GOBP_GOLGI_TO_LYSOSOME_TRANSPORT	1	0	11	0		GOBP_MONOCARBOXYLIC_ACID_CATABOLIC_PROCESS	1	0	129	0		GOBP_SYNAPTIC_VESICLE_ENDOSOMAL_PROCESSING	1	0	7	0
GOBP_ENDOPLASMIC_RETICULUM_MEMBRANE_ORGANIZATION	1	0	12	0		GOBP_VESICLE_UNCOATING	1	0	8	0		GOBP_POSTSYNAPSE_TO_NUCLEUS_SIGNALING_PATHWAY	1	0	7	0
GOBP_INTRACELLULAR_SPHINGOLIPID_HOMEOSTASIS	1	0	5	0		GOBP_PROTEIN_DELIPIDATION	1	0	5	0		GOBP_VESICLE_CYTOSKELETAL_TRAFFICKING	1	0	68	0
GOBP_NEGATIVE_REGULATION_OF_SPHINGOLIPID_BIOSYNTHETIC_PROCESS	1	0	6	0		GOBP_POINTED_END_ACTIN_FILAMENT_CAPPING	1	0	7	0		GOBP_ACTIN_FILAMENT_BASED_TRANSPORT	1	0	21	0
GOBP_POSITIVE_REGULATION_OF_SPHINGOLIPID_BIOSYNTHETIC_PROCESS	1	0	5	0		GOBP_GLOMERULAR_EPITHELIAL_CELL_DIFFERENTIATION	1	0	22	0		GOBP_SYNAPTIC_VESICLE_CYTOSKELETAL_TRANSPORT	1	0	18	0
GOBP_REGULATION_OF_SPHINGOLIPID_BIOSYNTHETIC_PROCESS	1	0	12	0		GOBP_GOLGI_LOCALIZATION	1	0	13	0		GOBP_REGULATION_OF_PRESYNAPTIC_CYTOSOLIC_CALCIUM_ION_CONCENTRATION	1	0	16	0
GOBP_ESTABLISHMENT_OF_PROTEIN_LOCALIZATION_TO_MITOCHONDRIAL_MEMBRANE	1	0	34	0		GOBP_GLOMERULUS_MORPHOGENESIS	1	0	9	0		GOBP_REGULATION_OF_PRESYNAPTIC_MEMBRANE_POTENTIAL	1	0	30	0
GOBP_ESTABLISHMENT_OF_PROTEIN_LOCALIZATION_TO_MEMBRANE	1	0	241	0		GOBP_GLOMERULAR_EPITHELIAL_CELL_DEVELOPMENT	1	0	13	0		GOBP_VESICLE_FUSION_TO_PLASMA_MEMBRANE	1	0	22	0
GOBP_ORGANOPHOSPHATE_BIOSYNTHETIC_PROCESS	1	0	528	0		GOBP_GLOMERULUS_VASCULATURE_MORPHOGENESIS	1	0	6	0		GOBP_POSTSYNAPTIC_CYTOSKELETON_ORGANIZATION	1	0	12	0
GOBP_ACINAR_CELL_DIFFERENTIATION	1	0	5	0		GOBP_MITOCHONDRION_LOCALIZATION	1	0	49	0		GOBP_REGULATION_OF_MODIFICATION_OF_POSTSYNAPTIC_STRUCTURE	1	0	7	0
GOBP_ACTIVATION_OF_MEIOSIS	1	0	5	0		GOBP_NUCLEUS_LOCALIZATION	1	0	28	0		GOBP_TRANS_SYNAPTIC_SIGNALING_BY_LIPID	1	0	7	0
GOBP_MEMBRANE_FISSION	1	0	43	0		GOBP_GLOMERULAR_MESANGIUM_DEVELOPMENT	1	0	17	0		GOBP_REGULATION_OF_POSTSYNAPTIC_NEUROTRANSMITTER_RECEPTOR_INTERNALIZATION	1	0	16	0
GOBP_PROTEIN_LOCALIZATION_TO_NUCLEAR_ENVELOPE	1	0	11	0		GOBP_METANEPHRIC_S_SHAPED_BODY_MORPHOGENESIS	1	0	6	0		GOBP_NEUROTRANSMITTER_RECEPTOR_TRANSPORT	1	0	23	0
GOBP_INTRACELLULAR_GLUTAMATE_HOMEOSTASIS	1	0	5	0		GOBP_METANEPHRIC_RENAL_VESICLE_MORPHOGENESIS	1	0	15	0		GOBP_AXO_DENDRITIC_PROTEIN_TRANSPORT	1	0	9	0
GOBP_POSITIVE_REGULATION_OF_MITOCHONDRIAL_FISSION	1	0	19	0		GOBP_INTRINSIC_APOPTOTIC_SIGNALING_PATHWAY_BY_P53_CLASS_MEDIATOR	1	0	79	0		GOBP_CELLULAR_DETOXIFICATION_OF_ALDEHYDE	1	0	9	0
GOBP_REGULATION_OF_MITOCHONDRIAL_FISSION	1	0	27	0		GOBP_MAINTENANCE_OF_LOCATION_IN_CELL	1	0	222	0		GOBP_HIPPOCAMPAL_NEURON_APOPTOTIC_PROCESS	1	0	7	0
GOBP_ESTABLISHMENT_OF_EPITHELIAL_CELL_POLARITY	1	0	37	0		GOBP_MODIFIED_AMINO_ACID_TRANSPORT	1	0	49	0		GOBP_REGULATION_OF_ACTIN_FILAMENT_ORGANIZATION	1	0	239	0
GOBP_GOLGI_DISASSEMBLY	1	0	6	0		GOBP_RESCUE_OF_STALLED_RIBOSOME	1	0	6	0		GOBP_DNA_STRAND_RESECTION_INVOLVED_IN_REPLICATION_FORK_PROCESSING	1	0	7	0
GOBP_REGULATION_OF_SPINDLE_ASSEMBLY	1	0	33	0		GOBP_KIDNEY_MESENCHYME_DEVELOPMENT	1	0	19	0		GOBP_CARDIAC_MUSCLE_MYOBLAST_PROLIFERATION	1	0	3	0
GOBP_ORGANELLE_MEMBRANE_FUSION	1	0	114	0		GOBP_PURINE_CONTAINING_COMPOUND_CATABOLIC_PROCESS	1	0	57	0		GOBP_REGULATION_OF_ACTOMYOSIN_STRUCTURE_ORGANIZATION	1	0	96	0
GOBP_REGULATION_OF_PANCREATIC_JUICE_SECRETION	1	0	7	0		GOBP_METANEPHRIC_MESENCHYME_DEVELOPMENT	1	0	15	0		GOBP_REGULATION_OF_BASEMENT_MEMBRANE_ORGANIZATION	1	0	11	0
GOBP_REGULATION_OF_LOCOMOTION_INVOLVED_IN_LOCOMOTORY_BEHAVIOR	1	0	6	0		GOBP_PURINE_CONTAINING_COMPOUND_METABOLIC_PROCESS	1	0	502	0		GOBP_PURINE_RIBONUCLEOTIDE_SALVAGE	1	0	8	0
GOBP_REGULATION_OF_DNA_TEMPLATED_DNA_REPLICATION	1	0	57	0		GOBP_SEMINIFEROUS_TUBULE_DEVELOPMENT	1	0	14	0		GOBP_PROTEIN_DNA_COVALENT_CROSS_LINKING_REPAIR	1	0	6	0
GOBP_REGULATION_OF_PLATELET_AGGREGATION	1	0	30	0		GOBP_EMBRYONIC_SKELETAL_JOINT_DEVELOPMENT	1	0	15	0		GOBP_REGULATION_OF_GLUTAMATE_RECEPTOR_CLUSTERING	1	0	6	0
GOBP_REGULATION_OF_BROWN_FAT_CELL_DIFFERENTIATION	1	0	24	0		GOBP_MESENCHYMAL_STEM_CELL_DIFFERENTIATION	1	0	11	0		GOBP_AMINOACYL_TRNA_METABOLISM_INVOLVED_IN_TRANSLATIONAL_FIDELITY	1	0	8	0
GOBP_POSITIVE_REGULATION_OF_BROWN_FAT_CELL_DIFFERENTIATION	1	0	16	0		GOBP_RESPONSE_TO_CELL_CYCLE_CHECKPOINT_SIGNALING	1	0	6	0		GOBP_ENDOSOME_TO_PLASMA_MEMBRANE_PROTEIN_TRANSPORT	1	0	13	0
GOBP_NEGATIVE_REGULATION_OF_CHOLESTEROL_EFFLUX	1	0	5	0		GOBP_MICROTUBULE_ANCHORING_AT_MICROTUBULE_ORGANIZING_CENTER	1	0	14	0		GOBP_NEGATIVE_REGULATION_OF_ADENYLATE_CYCLASE_ACTIVATING_G_PROTEIN_COUPLED_RECEPTOR_SIGNALING_PATHWAY	1	0	11	0
GOBP_REGULATION_OF_HEART_INDUCTION	1	0	5	0		GOBP_PLUS_END_DIRECTED_ORGANELLE_TRANSPORT_ALONG_MICROTUBULE	1	0	7	0		GOBP_POSITIVE_REGULATION_OF_CALCINEURIN_MEDIATED_SIGNALING	1	0	20	0
GOBP_NEGATIVE_REGULATION_OF_KIDNEY_DEVELOPMENT	1	0	5	0		GOBP_MINUS_END_DIRECTED_ORGANELLE_TRANSPORT_ALONG_MICROTUBULE	1	0	5	0		GOBP_NEGATIVE_REGULATION_OF_CALCINEURIN_MEDIATED_SIGNALING	1	0	14	0
GOBP_AV_NODE_CELL_TO_BUNDLE_OF_HIS_CELL_SIGNALING	1	0	10	0		GOBP_ENDOPLASMIC_RETICULUM_LOCALIZATION	1	0	8	0		GOBP_REGULATION_OF_CALCINEURIN_MEDIATED_SIGNALING	1	0	39	0
GOBP_PHAGOSOME_MATURATION	1	0	29	0		GOBP_BLOOD_COAGULATION_FIBRIN_CLOT_FORMATION	1	0	15	0		GOBP_REGULATION_OF_CELLULAR_RESPONSE_TO_OSMOTIC_STRESS	1	0	13	0
GOBP_POSITIVE_REGULATION_OF_KIDNEY_DEVELOPMENT	1	0	11	0		GOBP_PROTEIN_ACTIVATION_CASCADE	1	0	18	0		GOBP_PROTEIN_MATURATION_BY_4FE_4S_CLUSTER_TRANSFER	1	0	3	0
GOBP_REGULATION_OF_KIDNEY_DEVELOPMENT	1	0	33	0		GOBP_NEPHRON_TUBULE_FORMATION	1	0	20	0		GOBP_NEURON_PROJECTION_ORGANIZATION	1	0	85	0
GOBP_REGULATION_OF_CHOLESTEROL_METABOLIC_PROCESS	1	0	36	0		GOBP_TRICARBOXYLIC_ACID_METABOLIC_PROCESS	1	0	14	0		GOBP_REGULATION_OF_INFLAMMATORY_RESPONSE_TO_WOUNDING	1	0	5	0
GOBP_PLANAR_CELL_POLARITY_PATHWAY_INVOLVED_IN_NEURAL_TUBE_CLOSURE	1	0	11	0		GOBP_SULFUR_COMPOUND_TRANSPORT	1	0	54	0		GOBP_INTESTINAL_HEXOSE_ABSORPTION	1	0	5	0
GOBP_PHAGOSOME_LYSOSOME_FUSION	1	0	13	0		GOBP_BIOLOGICAL_PROCESS_INVOLVED_IN_INTERACTION_WITH_HOST	1	0	200	0		GOBP_MITOTIC_NUCLEAR_MEMBRANE_ORGANIZATION	1	0	9	0
GOBP_ESTABLISHMENT_OF_PLANAR_POLARITY_INVOLVED_IN_NEURAL_TUBE_CLOSURE	1	0	13	0		GOBP_GLOMERULAR_MESANGIAL_CELL_PROLIFERATION	1	0	12	0		GOBP_VASCULAR_ENDOTHELIAL_CELL_PROLIFERATION	1	0	26	0
GOBP_REGULATION_OF_ESTABLISHMENT_OF_PLANAR_POLARITY	1	0	56	0		GOBP_METANEPHRIC_NEPHRON_TUBULE_MORPHOGENESIS	1	0	8	0		GOBP_NEUROTRANSMITTER_RECEPTOR_LOCALIZATION_TO_POSTSYNAPTIC_SPECIALIZATION_MEMBRANE	1	0	25	0
GOBP_NEGATIVE_REGULATION_OF_EXCITATORY_POSTSYNAPTIC_POTENTIAL	1	0	9	0		GOBP_CELL_PROLIFERATION_INVOLVED_IN_KIDNEY_DEVELOPMENT	1	0	22	0		GOBP_REGULATION_OF_ADENYLATE_CYCLASE_ACTIVATING_G_PROTEIN_COUPLED_RECEPTOR_SIGNALING_PATHWAY	1	0	14	0
GOBP_CELLULAR_SENESCENCE	1	0	93	0		GOBP_NEGATIVE_REGULATION_OF_MESENCHYMAL_CELL_PROLIFERATION	1	0	7	0		GOBP_RESPONSE_TO_INTERLEUKIN_7	1	0	14	0
GOBP_PHAGOSOME_ACIDIFICATION	1	0	7	0		GOBP_MEMBRANE_RAFT_LOCALIZATION	1	0	7	0		GOBP_MICROTUBULE_BASED_PROTEIN_TRANSPORT	1	0	13	0
GOBP_ATRIAL_CARDIAC_MUSCLE_CELL_TO_AV_NODE_CELL_SIGNALING	1	0	17	0		GOBP_MESENCHYMAL_CELL_DIFFERENTIATION_INVOLVED_IN_KIDNEY_DEVELOPMENT	1	0	8	0		GOBP_MICROTUBULE_BASED_TRANSPORT	1	0	189	0
GOBP_ADENYLATE_CYCLASE_ACTIVATING_ADRENERGIC_RECEPTOR_SIGNALING_PATHWAY_INVOLVED_IN_HEART_PROCESS	1	0	7	0		GOBP_URETER_MORPHOGENESIS	1	0	6	0		GOBP_REGULATION_OF_SA_NODE_CELL_ACTION_POTENTIAL	1	0	7	0
GOBP_CELL_CELL_SIGNALING_INVOLVED_IN_CARDIAC_CONDUCTION	1	0	34	0		GOBP_METANEPHRIC_MESENCHYMAL_CELL_DIFFERENTIATION	1	0	5	0		GOBP_REGULATION_OF_MEMBRANE_REPOLARIZATION_DURING_ACTION_POTENTIAL	1	0	7	0
GOBP_SELF_PROTEOLYSIS	1	0	11	0		GOBP_MAINTENANCE_OF_ORGANELLE_LOCATION	1	0	11	0		GOBP_REGULATION_OF_MEMBRANE_DEPOLARIZATION_DURING_ACTION_POTENTIAL	1	0	5	0
GOBP_MICROTUBULE_ANCHORING_AT_MICROTUBULE_ORGANIZING_CENTER	1	0	14	0		GOBP_MAINTENANCE_OF_CENTROSOME_LOCATION	1	0	5	0		GOBP_REGULATION_OF_CARDIAC_MUSCLE_CELL_ACTION_POTENTIAL	1	0	30	0
GOBP_PLUS_END_DIRECTED_ORGANELLE_TRANSPORT_ALONG_MICROTUBULE	1	0	7	0		GOBP_URETER_DEVELOPMENT	1	0	17	0		GOBP_REGULATION_OF_ACTION_POTENTIAL	1	0	56	0
GOBP_MINUS_END_DIRECTED_ORGANELLE_TRANSPORT_ALONG_MICROTUBULE	1	0	5	0		GOBP_NEPHRIC_DUCT_FORMATION	1	0	5	0		GOBP_NEUROTRANSMITTER_RECEPTOR_TRANSPORT_ENDOSOME_TO_POSTSYNAPTIC_MEMBRANE	1	0	8	0
GOBP_ORGANELLE_TRANSPORT_ALONG_MICROTUBULE	1	0	83	0		GOBP_ESTABLISHMENT_OF_CENTROSOME_LOCALIZATION	1	0	9	0		GOBP_MODIFICATION_OF_POSTSYNAPTIC_ACTIN_CYTOSKELETON	1	0	10	0
GOBP_OMEGA_HYDROXYLASE_P450_PATHWAY	1	0	11	0		GOBP_NEPHRIC_DUCT_MORPHOGENESIS	1	0	12	0		GOBP_POSTSYNAPTIC_NEUROTRANSMITTER_RECEPTOR_INTERNALIZATION	1	0	23	0
GOBP_AMMONIUM_HOMEOSTASIS	1	0	6	0		GOBP_MESONEPHRIC_DUCT_DEVELOPMENT	1	0	9	0		GOBP_SYNAPSE_PRUNING	1	0	14	0
GOBP_COMPLEMENT_DEPENDENT_CYTOTOXICITY	1	0	13	0		GOBP_NEPHRIC_DUCT_DEVELOPMENT	1	0	16	0		GOBP_MAINTENANCE_OF_POSTSYNAPTIC_SPECIALIZATION_STRUCTURE	1	0	9	0
GOBP_KERATINOCYTE_APOPTOTIC_PROCESS	1	0	7	0		GOBP_MESONEPHRIC_TUBULE_MORPHOGENESIS	1	0	67	0		GOBP_NEUROTRANSMITTER_RECEPTOR_TRANSPORT_TO_PLASMA_MEMBRANE	1	0	14	0
GOBP_HEPATOCYTE_APOPTOTIC_PROCESS	1	0	18	0		GOBP_MESONEPHRIC_TUBULE_FORMATION	1	0	10	0		GOBP_REGULATION_OF_NEURONAL_ACTION_POTENTIAL	1	0	4	0
GOBP_BLOOD_COAGULATION_FIBRIN_CLOT_FORMATION	1	0	15	0		GOBP_METANEPHRIC_TUBULE_MORPHOGENESIS	1	0	11	0		GOBP_VESICLE_MEDIATED_TRANSPORT_TO_THE_PLASMA_MEMBRANE	1	0	133	0
GOBP_PROTEIN_ACTIVATION_CASCADE	1	0	18	0		GOBP_METANEPHRIC_TUBULE_FORMATION	1	0	6	0		GOBP_BONE_GROWTH	1	0	32	0
GOBP_XMP_METABOLIC_PROCESS	1	0	7	0		GOBP_CELL_DIFFERENTIATION_INVOLVED_IN_METANEPHROS_DEVELOPMENT	1	0	24	0		GOBP_INTESTINAL_LIPID_ABSORPTION	1	0	22	0
GOBP_TRICARBOXYLIC_ACID_METABOLIC_PROCESS	1	0	14	0		GOBP_NEPHRON_TUBULE_EPITHELIAL_CELL_DIFFERENTIATION	1	0	13	0		GOBP_FOLATE_TRANSMEMBRANE_TRANSPORT	1	0	5	0
GOBP_SULFUR_COMPOUND_TRANSPORT	1	0	54	0		GOBP_CELL_PROLIFERATION_INVOLVED_IN_METANEPHROS_DEVELOPMENT	1	0	10	0		GOBP_MODULATION_OF_INHIBITORY_POSTSYNAPTIC_POTENTIAL	1	0	7	0
GOBP_RESCUE_OF_STALLED_RIBOSOME	1	0	6	0		GOBP_METANEPHRIC_COLLECTING_DUCT_DEVELOPMENT	1	0	11	0		GOBP_SPONTANEOUS_SYNAPTIC_TRANSMISSION	1	0	12	0
GOBP_MODIFIED_AMINO_ACID_TRANSPORT	1	0	49	0		GOBP_SPINDLE_LOCALIZATION	1	0	60	0		GOBP_NUCLEAR_CHROMOSOME_SEGREGATION	1	0	312	0
GOBP_INTRINSIC_APOPTOTIC_SIGNALING_PATHWAY_BY_P53_CLASS_MEDIATOR	1	0	79	0		GOBP_ESTABLISHMENT_OF_MITOCHONDRION_LOCALIZATION	1	0	29	0		GOBP_XENOPHAGY	1	0	13	0
GOBP_PROGRAMMED_NECROTIC_CELL_DEATH	1	0	45	0		GOBP_POSITIVE_REGULATION_OF_GLOMERULAR_MESANGIAL_CELL_PROLIFERATION	1	0	7	0		GOBP_MRNA_CLEAVAGE_INVOLVED_IN_MRNA_PROCESSING	1	0	13	0
GOBP_RENAL_TUBULAR_SECRETION	1	0	29	0		GOBP_METANEPHRIC_NEPHRON_MORPHOGENESIS	1	0	25	0		GOBP_NCRNA_TRANSCRIPTION	1	0	57	0
GOBP_SIGNAL_TRANSDUCTION_BY_P53_CLASS_MEDIATOR	1	0	164	0		GOBP_ESTABLISHMENT_OF_GOLGI_LOCALIZATION	1	0	7	0		GOBP_RESPONSE_TO_MITOCHONDRIAL_DEPOLARISATION	1	0	18	0
GOBP_MITOCHONDRIAL_RESPIRASOME_ASSEMBLY	1	0	8	0		GOBP_METANEPHRIC_NEPHRON_TUBULE_EPITHELIAL_CELL_DIFFERENTIATION	1	0	6	0		GOBP_POSITIVE_REGULATION_OF_MITOPHAGY_IN_RESPONSE_TO_MITOCHONDRIAL_DEPOLARIZATION	1	0	9	0
GOBP_RESPONSE_TO_CELL_CYCLE_CHECKPOINT_SIGNALING	1	0	6	0		GOBP_METANEPHRIC_NEPHRON_EPITHELIUM_DEVELOPMENT	1	0	23	0		GOBP_CELLULAR_OXIDANT_DETOXIFICATION	1	0	88	0
GOBP_T_HELPER_17_CELL_DIFFERENTIATION	1	0	29	0		GOBP_METANEPHRIC_GLOMERULUS_VASCULATURE_DEVELOPMENT	1	0	9	0		GOBP_TRNA_5_END_PROCESSING	1	0	15	0
GOBP_T_HELPER_17_TYPE_IMMUNE_RESPONSE	1	0	42	0		GOBP_PYRIDINE_CONTAINING_COMPOUND_METABOLIC_PROCESS	1	0	81	0		GOBP_REGULATION_OF_CARDIAC_MUSCLE_CELL_ACTION_POTENTIAL_INVOLVED_IN_REGULATION_OF_CONTRACTION	1	0	8	0
GOBP_FIBROBLAST_ACTIVATION	1	0	13	0		GOBP_METANEPHRIC_LOOP_OF_HENLE_DEVELOPMENT	1	0	6	0		GOBP_MEMBRANE_REPOLARIZATION_DURING_ATRIAL_CARDIAC_MUSCLE_CELL_ACTION_POTENTIAL	1	0	6	0
GOBP_PYRIMIDINE_CONTAINING_COMPOUND_TRANSMEMBRANE_TRANSPORT	1	0	15	0		GOBP_GLOMERULAR_MESANGIAL_CELL_DEVELOPMENT	1	0	5	0		GOBP_ION_CHANNEL_MODULATING_G_PROTEIN_COUPLED_RECEPTOR_SIGNALING_PATHWAY	1	0	11	0
GOBP_PURINE_CONTAINING_COMPOUND_TRANSMEMBRANE_TRANSPORT	1	0	30	0		GOBP_METANEPHRIC_DISTAL_TUBULE_DEVELOPMENT	1	0	7	0		GOBP_REGULATION_OF_POSTSYNAPTIC_MEMBRANE_NEUROTRANSMITTER_RECEPTOR_LEVELS	1	0	84	0
GOBP_PYRIMIDINE_CONTAINING_COMPOUND_CATABOLIC_PROCESS	1	0	42	0		GOBP_METANEPHRIC_GLOMERULUS_DEVELOPMENT	1	0	17	0		GOBP_VESICLE_TETHERING_TO_GOLGI	1	0	5	0
GOBP_PYRIMIDINE_CONTAINING_COMPOUND_BIOSYNTHETIC_PROCESS	1	0	34	0		GOBP_EPITHELIAL_CELL_FATE_COMMITMENT	1	0	15	0		GOBP_SPHINGOLIPID_TRANSLOCATION	1	0	5	0
GOBP_PYRIMIDINE_CONTAINING_COMPOUND_METABOLIC_PROCESS	1	0	84	0		GOBP_METANEPHRIC_GLOMERULAR_MESANGIUM_DEVELOPMENT	1	0	5	0		GOBP_VESICLE_TETHERING	1	0	30	0
GOBP_CHROMOSOME_ATTACHMENT_TO_THE_NUCLEAR_ENVELOPE	1	0	3	0		GOBP_REGULATION_OF_METANEPHROS_DEVELOPMENT	1	0	6	0		GOBP_NEURONAL_DENSE_CORE_VESICLE_EXOCYTOSIS	1	0	7	0
GOBP_PYRIDINE_CONTAINING_COMPOUND_CATABOLIC_PROCESS	1	0	8	0		GOBP_METANEPHRIC_NEPHRON_DEVELOPMENT	1	0	41	0		GOBP_MODIFICATION_OF_POSTSYNAPTIC_STRUCTURE	1	0	18	0
GOBP_PYRIDINE_CONTAINING_COMPOUND_BIOSYNTHETIC_PROCESS	1	0	29	0		GOBP_METANEPHRIC_EPITHELIUM_DEVELOPMENT	1	0	27	0		GOBP_CALMODULIN_DEPENDENT_KINASE_SIGNALING_PATHWAY	1	0	9	0
GOBP_PYRIDINE_CONTAINING_COMPOUND_METABOLIC_PROCESS	1	0	81	0		GOBP_MESANGIAL_CELL_DEVELOPMENT	1	0	6	0		GOBP_VESICLE_MEDIATED_TRANSPORT_IN_SYNAPSE	1	0	213	0
GOBP_PURINE_CONTAINING_COMPOUND_CATABOLIC_PROCESS	1	0	57	0		GOBP_MEMBRANE_REPOLARIZATION	1	0	45	0		GOBP_EXCITATORY_CHEMICAL_SYNAPTIC_TRANSMISSION	1	0	10	0
GOBP_PURINE_CONTAINING_COMPOUND_METABOLIC_PROCESS	1	0	502	0		GOBP_LOOP_OF_HENLE_DEVELOPMENT	1	0	12	0		GOBP_POSTSYNAPTIC_ACTIN_CYTOSKELETON_ORGANIZATION	1	0	10	0
GOBP_SEMINIFEROUS_TUBULE_DEVELOPMENT	1	0	14	0		GOBP_PYRIDINE_CONTAINING_COMPOUND_CATABOLIC_PROCESS	1	0	8	0		GOBP_REGULATION_OF_VENTRICULAR_CARDIAC_MUSCLE_CELL_ACTION_POTENTIAL	1	0	12	0
GOBP_EMBRYONIC_SKELETAL_JOINT_DEVELOPMENT	1	0	15	0		GOBP_EXTRACELLULAR_EXOSOME_ASSEMBLY	1	0	7	0		GOBP_ANTEROGRADE_DENDRITIC_TRANSPORT_OF_NEUROTRANSMITTER_RECEPTOR_COMPLEX	1	0	5	0
GOBP_HEMATOPOIETIC_STEM_CELL_MIGRATION_TO_BONE_MARROW	1	0	5	0		GOBP_DETECTION_OF_STIMULUS	1	0	614	0		GOBP_ANTEROGRADE_AXONAL_TRANSPORT_OF_MITOCHONDRION	1	0	6	0
GOBP_MESENCHYMAL_STEM_CELL_DIFFERENTIATION	1	0	11	0		GOBP_ENDOCYTOSIS_INVOLVED_IN_VIRAL_ENTRY_INTO_HOST_CELL	1	0	12	0		GOBP_RECEPTOR_DIFFUSION_TRAPPING	1	0	10	0
GOBP_AMMONIUM_TRANSMEMBRANE_TRANSPORT	1	0	12	0		GOBP_MULTIVESICULAR_BODY_SORTING_PATHWAY	1	0	45	0		GOBP_NEUROTRANSMITTER_RECEPTOR_TRANSPORT_POSTSYNAPTIC_ENDOSOME_TO_LYSOSOME	1	0	7	0
GOBP_AMYLOID_BETA_CLEARANCE	1	0	37	0		GOBP_POSITIVE_REGULATION_BY_SYMBIONT_OF_ENTRY_INTO_HOST	1	0	14	0		GOBP_ANTEROGRADE_DENDRITIC_TRANSPORT	1	0	9	0
GOBP_RESPONSE_TO_ALCOHOL	1	0	246	0		GOBP_RESPONSE_TO_CISPLATIN	1	0	6	0		GOBP_DENDRITIC_TRANSPORT	1	0	13	0
GOBP_CELLULAR_RESPONSE_TO_ALCOHOL	1	0	94	0		GOBP_RESPONSE_TO_ACTINOMYCIN_D	1	0	5	0		GOBP_AXONAL_TRANSPORT	1	0	64	0
GOBP_PLASMA_MEMBRANE_TUBULATION	1	0	19	0		GOBP_RESPONSE_TO_HYDROXYUREA	1	0	10	0		GOBP_VESICLE_MEDIATED_TRANSPORT_BETWEEN_ENDOSOMAL_COMPARTMENTS	1	0	44	0
GOBP_METANEPHRIC_LOOP_OF_HENLE_DEVELOPMENT	1	0	6	0		GOBP_CELLULAR_RESPONSE_TO_SORBITOL	1	0	5	0		GOBP_POSTSYNAPTIC_SIGNAL_TRANSDUCTION	1	0	37	0
GOBP_PROGRAMMED_CELL_DEATH_IN_RESPONSE_TO_REACTIVE_OXYGEN_SPECIES	1	0	12	0		GOBP_RESPONSE_TO_SORBITOL	1	0	7	0		GOBP_RETROGRADE_TRANS_SYNAPTIC_SIGNALING_BY_LIPID	1	0	5	0
GOBP_METANEPHRIC_DISTAL_TUBULE_DEVELOPMENT	1	0	7	0		GOBP_PROTEIN_LOCALIZATION_TO_CELL_CORTEX	1	0	11	0		GOBP_RETROGRADE_TRANS_SYNAPTIC_SIGNALING	1	0	9	0
GOBP_MOTOR_NEURON_MIGRATION	1	0	13	0		GOBP_BIOLOGICAL_PROCESS_INVOLVED_IN_INTERACTION_WITH_SYMBIONT	1	0	113	0		GOBP_MEMBRANE_REPOLARIZATION_DURING_VENTRICULAR_CARDIAC_MUSCLE_CELL_ACTION_POTENTIAL	1	0	13	0
GOBP_METANEPHRIC_GLOMERULUS_DEVELOPMENT	1	0	17	0		GOBP_T_CELL_EXTRAVASATION	1	0	12	0		GOBP_REGULATION_OF_POSTSYNAPTIC_NEUROTRANSMITTER_RECEPTOR_ACTIVITY	1	0	21	0
GOBP_METANEPHRIC_GLOMERULAR_MESANGIUM_DEVELOPMENT	1	0	5	0		GOBP_THYMOCYTE_MIGRATION	1	0	7	0		GOBP_NCRNA_EXPORT_FROM_NUCLEUS	1	0	8	0
GOBP_POSITIVE_REGULATION_OF_MITOTIC_CELL_CYCLE_SPINDLE_ASSEMBLY_CHECKPOINT	1	0	12	0		GOBP_T_CELL_MIGRATION	1	0	68	0		GOBP_DENDRITIC_SPINE_MAINTENANCE	1	0	20	0
GOBP_DENDRITE_EXTENSION	1	0	34	0		GOBP_EOSINOPHIL_MIGRATION	1	0	32	0		GOBP_L_KYNURENINE_METABOLIC_PROCESS	1	0	5	0
GOBP_REGULATION_OF_METANEPHROS_DEVELOPMENT	1	0	6	0		GOBP_LYMPHOCYTE_MIGRATION	1	0	117	0		GOBP_POSITIVE_REGULATION_OF_EXTRACELLULAR_MATRIX_DISASSEMBLY	1	0	6	0
GOBP_REGULATION_OF_VESICLE_SIZE	1	0	14	0		GOBP_PROTEIN_DEUBIQUITINATION_INVOLVED_IN_UBIQUITIN_DEPENDENT_PROTEIN_CATABOLIC_PROCESS	1	0	7	0		GOBP_NEGATIVE_REGULATION_OF_CANONICAL_WNT_SIGNALING_PATHWAY	1	0	128	0
GOBP_PROTEIN_LOCALIZATION_TO_NON_MOTILE_CILIUM	1	0	12	0		GOBP_OSTEOCLAST_FUSION	1	0	6	0		GOBP_REGULATION_OF_PROTEIN_DEUBIQUITINATION	1	0	10	0
GOBP_RECEPTOR_LOCALIZATION_TO_NON_MOTILE_CILIUM	1	0	5	0		GOBP_IRES_DEPENDENT_VIRAL_TRANSLATIONAL_INITIATION	1	0	11	0		GOBP_NEGATIVE_REGULATION_OF_INCLUSION_BODY_ASSEMBLY	1	0	12	0
GOBP_METANEPHRIC_EPITHELIUM_DEVELOPMENT	1	0	27	0		GOBP_VIRAL_TRANSLATIONAL_TERMINATION_REINITIATION	1	0	5	0		GOBP_REGULATION_OF_INCLUSION_BODY_ASSEMBLY	1	0	18	0
GOBP_METANEPHRIC_COLLECTING_DUCT_DEVELOPMENT	1	0	11	0		GOBP_CARDIAC_MUSCLE_CELL_CONTRACTION	1	0	70	0		GOBP_FOAM_CELL_DIFFERENTIATION	1	0	37	0
GOBP_STRESS_RESPONSE_TO_METAL_ION	1	0	7	0		GOBP_EXOCYST_LOCALIZATION	1	0	5	0		GOBP_RELAXATION_OF_MUSCLE	1	0	29	0
GOBP_MANNOSYLATION	1	0	28	0		GOBP_CARDIAC_MUSCLE_CELL_ACTION_POTENTIAL_INVOLVED_IN_CONTRACTION	1	0	49	0		GOBP_REGULATION_OF_RIBOSOME_BIOGENESIS	1	0	5	0
GOBP_SIALYLATION	1	0	21	0		GOBP_CARDIAC_MUSCLE_CELL_ACTION_POTENTIAL	1	0	73	0		GOBP_POSITIVE_REGULATION_OF_MICROTUBULE_NUCLEATION	1	0	8	0
GOBP_CELL_PROLIFERATION_INVOLVED_IN_METANEPHROS_DEVELOPMENT	1	0	10	0		GOBP_EXTRACELLULAR_MATRIX_ASSEMBLY	1	0	41	0		GOBP_NEGATIVE_REGULATION_OF_CELL_MIGRATION_INVOLVED_IN_SPROUTING_ANGIOGENESIS	1	0	15	0
GOBP_NECROPTOTIC_SIGNALING_PATHWAY	1	0	8	0		GOBP_PROTEIN_K6_LINKED_UBIQUITINATION	1	0	7	0		GOBP_POSITIVE_REGULATION_OF_CELL_MIGRATION_INVOLVED_IN_SPROUTING_ANGIOGENESIS	1	0	20	0
GOBP_METANEPHRIC_GLOMERULUS_VASCULATURE_DEVELOPMENT	1	0	9	0		GOBP_HISTONE_H3_K4_TRIMETHYLATION	1	0	15	0		GOBP_NEGATIVE_REGULATION_OF_TRANSMEMBRANE_RECEPTOR_PROTEIN_SERINE_THREONINE_KINASE_SIGNALING_PATHWAY	1	0	139	0
GOBP_UBIQUITIN_DEPENDENT_GLYCOPROTEIN_ERAD_PATHWAY	1	0	5	0		GOBP_RESPONSE_TO_ELECTRICAL_STIMULUS	1	0	42	0		GOBP_REGULATION_OF_CELL_MIGRATION_INVOLVED_IN_SPROUTING_ANGIOGENESIS	1	0	37	0
GOBP_METANEPHRIC_NEPHRON_EPITHELIUM_DEVELOPMENT	1	0	23	0		GOBP_LYTIC_VACUOLE_ORGANIZATION	1	0	94	0		GOBP_TUBULIN_DEACETYLATION	1	0	21	0
GOBP_PROTEIN_MATURATION_BY_IRON_SULFUR_CLUSTER_TRANSFER	1	0	12	0		GOBP_DETERMINATION_OF_LIVER_LEFT_RIGHT_ASYMMETRY	1	0	6	0		GOBP_POSITIVE_REGULATION_OF_PROTEIN_KINASE_C_SIGNALING	1	0	9	0
GOBP_MELANOCYTE_PROLIFERATION	1	0	5	0		GOBP_REGULATION_OF_NITRIC_OXIDE_METABOLIC_PROCESS	1	0	57	0		GOBP_REGULATION_OF_PROTEIN_KINASE_C_SIGNALING	1	0	18	0
GOBP_ZYMOGEN_INHIBITION	1	0	8	0		GOBP_UREA_TRANSMEMBRANE_TRANSPORT	1	0	9	0		GOBP_NEGATIVE_REGULATION_OF_STEROID_HORMONE_BIOSYNTHETIC_PROCESS	1	0	6	0
GOBP_MONOCARBOXYLIC_ACID_BIOSYNTHETIC_PROCESS	1	0	201	0		GOBP_REGULATION_OF_FERTILIZATION	1	0	15	0		GOBP_POSITIVE_REGULATION_OF_STEROID_HORMONE_BIOSYNTHETIC_PROCESS	1	0	5	0
GOBP_MITOCHONDRIAL_OUTER_MEMBRANE_PERMEABILIZATION	1	0	35	0		GOBP_INTRACELLULAR_AMINO_ACID_HOMEOSTASIS	1	0	6	0		GOBP_REGULATION_OF_STEROID_HORMONE_BIOSYNTHETIC_PROCESS	1	0	16	0
GOBP_MONOCARBOXYLIC_ACID_CATABOLIC_PROCESS	1	0	129	0		GOBP_PROTEOLYSIS_INVOLVED_IN_PROTEIN_CATABOLIC_PROCESS	1	0	755	0		GOBP_NEGATIVE_REGULATION_OF_MONOCYTE_CHEMOTAXIS	1	0	5	0
GOBP_AUTOPHAGOSOME_MATURATION	1	0	60	0		GOBP_MRNA_METHYLATION	1	0	16	0		GOBP_POSITIVE_REGULATION_OF_MONOCYTE_CHEMOTAXIS	1	0	21	0
GOBP_VESICLE_UNCOATING	1	0	8	0		GOBP_INTRACELLULAR_TRANSPORT_OF_VIRUS	1	0	11	0		GOBP_REGULATION_OF_MONOCYTE_CHEMOTAXIS	1	0	27	0
GOBP_GLOMERULAR_EPITHELIAL_CELL_DIFFERENTIATION	1	0	22	0		GOBP_PROTEIN_MATURATION	1	0	315	0		GOBP_REGULATION_OF_NEUTROPHIL_CHEMOTAXIS	1	0	31	0
GOBP_PRENYLATION	1	0	11	0		GOBP_MULTINUCLEAR_OSTEOCLAST_DIFFERENTIATION	1	0	8	0		GOBP_PRIMITIVE_STREAK_FORMATION	1	0	10	0
GOBP_CELLULAR_RESPONSE_TO_TOXIC_SUBSTANCE	1	0	110	0		GOBP_LAMELLIPODIUM_MORPHOGENESIS	1	0	17	0		GOBP_POSITIVE_REGULATION_OF_DEACETYLASE_ACTIVITY	1	0	8	0
GOBP_GLOMERULAR_EPITHELIAL_CELL_DEVELOPMENT	1	0	13	0		GOBP_HISTAMINE_TRANSPORT	1	0	17	0		GOBP_AMINO_ACID_IMPORT_ACROSS_PLASMA_MEMBRANE	1	0	50	0
GOBP_METANEPHRIC_S_SHAPED_BODY_MORPHOGENESIS	1	0	6	0		GOBP_CHEMOKINE_C_X_C_MOTIF_LIGAND_2_PRODUCTION	1	0	16	0		GOBP_COCHLEA_DEVELOPMENT	1	0	49	0
GOBP_RESPONSE_TO_INTERLEUKIN_17	1	0	16	0		GOBP_CHEMOKINE_C_X_C_MOTIF_LIGAND_1_PRODUCTION	1	0	6	0		GOBP_COPII_COATED_VESICLE_CARGO_LOADING	1	0	15	0
GOBP_INTERLEUKIN_17_MEDIATED_SIGNALING_PATHWAY	1	0	10	0		GOBP_ACTIN_FILAMENT_NETWORK_FORMATION	1	0	7	0		GOBP_REGULATION_OF_SPINDLE_ASSEMBLY	1	0	33	0
GOBP_METANEPHRIC_NEPHRON_TUBULE_MORPHOGENESIS	1	0	8	0		GOBP_MESENCHYMAL_STEM_CELL_MAINTENANCE_INVOLVED_IN_NEPHRON_MORPHOGENESIS	1	0	6	0		GOBP_GOLGI_DISASSEMBLY	1	0	6	0
GOBP_SYNAPTIC_VESICLE_LUMEN_ACIDIFICATION	1	0	16	0		GOBP_COLLECTING_DUCT_DEVELOPMENT	1	0	16	0		GOBP_ESTABLISHMENT_OF_EPITHELIAL_CELL_POLARITY	1	0	37	0
GOBP_NEUROBLAST_MIGRATION	1	0	6	0		GOBP_PROXIMAL_DISTAL_PATTERN_FORMATION_INVOLVED_IN_NEPHRON_DEVELOPMENT	1	0	5	0		GOBP_GOLGI_RIBBON_FORMATION	1	0	10	0
GOBP_HYPOXIA_INDUCIBLE_FACTOR_1ALPHA_SIGNALING_PATHWAY	1	0	5	0		GOBP_T_HELPER_17_CELL_LINEAGE_COMMITMENT	1	0	14	0		GOBP_GOLGI_TO_LYSOSOME_TRANSPORT	1	0	11	0
GOBP_LIVER_REGENERATION	1	0	30	0		GOBP_T_HELPER_17_CELL_DIFFERENTIATION	1	0	29	0		GOBP_ENDOPLASMIC_RETICULUM_MEMBRANE_ORGANIZATION	1	0	12	0
GOBP_METANEPHRIC_NEPHRON_TUBULE_EPITHELIAL_CELL_DIFFERENTIATION	1	0	6	0		GOBP_T_HELPER_17_TYPE_IMMUNE_RESPONSE	1	0	42	0		GOBP_INTRACELLULAR_SPHINGOLIPID_HOMEOSTASIS	1	0	5	0
GOBP_CHORIONIC_TROPHOBLAST_CELL_PROLIFERATION	1	0	5	0		GOBP_FIBROBLAST_ACTIVATION	1	0	13	0		GOBP_NEGATIVE_REGULATION_OF_SPHINGOLIPID_BIOSYNTHETIC_PROCESS	1	0	6	0
GOBP_MAST_CELL_MIGRATION	1	0	14	0		GOBP_COMMA_SHAPED_BODY_MORPHOGENESIS	1	0	6	0		GOBP_POSITIVE_REGULATION_OF_SPHINGOLIPID_BIOSYNTHETIC_PROCESS	1	0	5	0
GOBP_T_HELPER_17_CELL_LINEAGE_COMMITMENT	1	0	14	0		GOBP_PYRIMIDINE_CONTAINING_COMPOUND_TRANSMEMBRANE_TRANSPORT	1	0	15	0		GOBP_REGULATION_OF_SPHINGOLIPID_BIOSYNTHETIC_PROCESS	1	0	12	0
GOBP_LYSOSOMAL_MEMBRANE_ORGANIZATION	1	0	15	0		GOBP_PURINE_CONTAINING_COMPOUND_TRANSMEMBRANE_TRANSPORT	1	0	30	0		GOBP_ESTABLISHMENT_OF_PROTEIN_LOCALIZATION_TO_MITOCHONDRIAL_MEMBRANE	1	0	34	0
GOBP_REGULATION_OF_FERTILIZATION	1	0	15	0		GOBP_PYRIMIDINE_CONTAINING_COMPOUND_CATABOLIC_PROCESS	1	0	42	0		GOBP_COCHLEA_MORPHOGENESIS	1	0	23	0
GOBP_INTRACELLULAR_AMINO_ACID_HOMEOSTASIS	1	0	6	0		GOBP_PYRIMIDINE_CONTAINING_COMPOUND_BIOSYNTHETIC_PROCESS	1	0	34	0		GOBP_ESTABLISHMENT_OF_PROTEIN_LOCALIZATION_TO_MEMBRANE	1	0	241	0
GOBP_RESPONSE_TO_THYROXINE	1	0	4	0		GOBP_S_SHAPED_BODY_MORPHOGENESIS	1	0	8	0		GOBP_POSITIVE_REGULATION_OF_MITOCHONDRIAL_FISSION	1	0	19	0
GOBP_DUCTUS_ARTERIOSUS_CLOSURE	1	0	5	0		GOBP_PYRIMIDINE_CONTAINING_COMPOUND_METABOLIC_PROCESS	1	0	84	0		GOBP_REGULATION_OF_MITOCHONDRIAL_FISSION	1	0	27	0
GOBP_VASCULAR_ASSOCIATED_SMOOTH_MUSCLE_CELL_DEVELOPMENT	1	0	12	0		GOBP_RENAL_VESICLE_FORMATION	1	0	8	0		GOBP_EPITHELIAL_CELL_CELL_ADHESION	1	0	15	0
GOBP_MRNA_METHYLATION	1	0	16	0		GOBP_NEPHRON_MORPHOGENESIS	1	0	80	0		GOBP_MESENCHYME_MIGRATION	1	0	5	0
GOBP_INTRACELLULAR_TRANSPORT_OF_VIRUS	1	0	11	0		GOBP_DISTAL_CONVOLUTED_TUBULE_DEVELOPMENT	1	0	5	0		GOBP_TISSUE_MIGRATION	1	0	300	0
GOBP_VIRAL_TRANSLATIONAL_TERMINATION_REINITIATION	1	0	5	0		GOBP_DISTAL_TUBULE_DEVELOPMENT	1	0	12	0		GOBP_POSITIVE_REGULATION_OF_SYNAPSE_MATURATION	1	0	8	0
GOBP_IRES_DEPENDENT_VIRAL_TRANSLATIONAL_INITIATION	1	0	11	0		GOBP_NEPHRON_DEVELOPMENT	1	0	150	0		GOBP_REGULATION_OF_SYNAPSE_MATURATION	1	0	17	0
GOBP_PRESYNAPTIC_MEMBRANE_ORGANIZATION	1	0	9	0		GOBP_MESANGIAL_CELL_DIFFERENTIATION	1	0	7	0		GOBP_VESICLE_MEDIATED_CHOLESTEROL_TRANSPORT	1	0	9	0
GOBP_SYNAPTIC_VESICLE_CLUSTERING	1	0	15	0		GOBP_ESTABLISHMENT_OF_PROTEIN_LOCALIZATION_TO_VACUOLE	1	0	61	0		GOBP_RECEPTOR_MEDIATED_ENDOCYTOSIS_INVOLVED_IN_CHOLESTEROL_TRANSPORT	1	0	6	0
GOBP_ENDOCYTOSIS_INVOLVED_IN_VIRAL_ENTRY_INTO_HOST_CELL	1	0	12	0		GOBP_PROTEIN_LOCALIZATION_TO_VACUOLE	1	0	77	0		GOBP_C_5_METHYLATION_OF_CYTOSINE	1	0	4	0
GOBP_CRANIOFACIAL_SUTURE_MORPHOGENESIS	1	0	17	0		GOBP_MAINTENANCE_OF_PROTEIN_LOCATION_IN_MITOCHONDRION	1	0	5	0		GOBP_COPII_COATED_VESICLE_BUDDING	1	0	41	0
GOBP_POSTSYNAPTIC_MEMBRANE_ASSEMBLY	1	0	9	0		GOBP_ESTABLISHMENT_OF_PROTEIN_LOCALIZATION_TO_ENDOPLASMIC_RETICULUM	1	0	40	0		GOBP_MEMBRANE_FISSION	1	0	43	0
GOBP_POSTSYNAPTIC_DENSITY_ASSEMBLY	1	0	22	0		GOBP_MAINTENANCE_OF_PROTEIN_LOCALIZATION_IN_ORGANELLE	1	0	41	0		GOBP_ORGANELLE_MEMBRANE_FUSION	1	0	114	0
GOBP_AMPA_GLUTAMATE_RECEPTOR_CLUSTERING	1	0	10	0		GOBP_ESTABLISHMENT_OF_PROTEIN_LOCALIZATION_TO_ORGANELLE	1	0	423	0		GOBP_L_HISTIDINE_TRANSMEMBRANE_TRANSPORT	1	0	5	0
GOBP_RESPONSE_TO_CISPLATIN	1	0	6	0		GOBP_PYRIDINE_CONTAINING_COMPOUND_BIOSYNTHETIC_PROCESS	1	0	29	0		GOBP_ENDOTHELIN_RECEPTOR_SIGNALING_PATHWAY	1	0	10	0
GOBP_GEPHYRIN_CLUSTERING_INVOLVED_IN_POSTSYNAPTIC_DENSITY_ASSEMBLY	1	0	5	0		GOBP_REACTIVE_OXYGEN_SPECIES_METABOLIC_PROCESS	1	0	211	0		GOBP_REGULATION_OF_FERTILIZATION	1	0	15	0
GOBP_RESPONSE_TO_ACTINOMYCIN_D	1	0	5	0		GOBP_CAVEOLIN_MEDIATED_ENDOCYTOSIS	1	0	11	0		GOBP_INTRACELLULAR_AMINO_ACID_HOMEOSTASIS	1	0	6	0
GOBP_REGULATION_OF_NITRIC_OXIDE_METABOLIC_PROCESS	1	0	57	0		GOBP_GLOMERULAR_EPITHELIUM_DEVELOPMENT	1	0	24	0		GOBP_MRNA_METHYLATION	1	0	16	0
GOBP_RESPONSE_TO_HYDROXYUREA	1	0	10	0		GOBP_SEROTONIN_UPTAKE	1	0	13	0		GOBP_INTRACELLULAR_TRANSPORT_OF_VIRUS	1	0	11	0
GOBP_CELLULAR_RESPONSE_TO_THYROID_HORMONE_STIMULUS	1	0	18	0		GOBP_CLATHRIN_DEPENDENT_ENDOCYTOSIS	1	0	47	0		GOBP_VIRAL_TRANSLATIONAL_TERMINATION_REINITIATION	1	0	5	0
GOBP_LYTIC_VACUOLE_ORGANIZATION	1	0	94	0		GOBP_NOREPINEPHRINE_UPTAKE	1	0	8	0		GOBP_IRES_DEPENDENT_VIRAL_TRANSLATIONAL_INITIATION	1	0	11	0
GOBP_MEMBRANE_REPOLARIZATION_DURING_CARDIAC_MUSCLE_CELL_ACTION_POTENTIAL	1	0	21	0		GOBP_PROXIMAL_TUBULE_DEVELOPMENT	1	0	7	0		GOBP_ENDOCYTOSIS_INVOLVED_IN_VIRAL_ENTRY_INTO_HOST_CELL	1	0	12	0
GOBP_MEMBRANE_REPOLARIZATION_DURING_ACTION_POTENTIAL	1	0	26	0		GOBP_ENDOTHELIAL_CELL_APOPTOTIC_PROCESS	1	0	55	0		GOBP_POSITIVE_REGULATION_BY_SYMBIONT_OF_ENTRY_INTO_HOST	1	0	14	0
GOBP_MEMBRANE_DEPOLARIZATION_DURING_ACTION_POTENTIAL	1	0	24	0		GOBP_LIVER_MORPHOGENESIS	1	0	24	0		GOBP_RESPONSE_TO_CISPLATIN	1	0	6	0
GOBP_MEMBRANE_REPOLARIZATION	1	0	45	0		GOBP_OXYGEN_METABOLIC_PROCESS	1	0	6	0		GOBP_RESPONSE_TO_ACTINOMYCIN_D	1	0	5	0
GOBP_VENTRICULAR_CARDIAC_MUSCLE_CELL_ACTION_POTENTIAL	1	0	32	0		GOBP_AMMONIUM_TRANSMEMBRANE_TRANSPORT	1	0	12	0		GOBP_RESPONSE_TO_HYDROXYUREA	1	0	10	0
GOBP_PROTEIN_LINEAR_POLYUBIQUITINATION	1	0	4	0		GOBP_REGULATION_OF_TYPE_I_INTERFERON_MEDIATED_SIGNALING_PATHWAY	1	0	39	0		GOBP_REGULATION_OF_NITRIC_OXIDE_METABOLIC_PROCESS	1	0	57	0
GOBP_DENDRITIC_CELL_APOPTOTIC_PROCESS	1	0	12	0		GOBP_COCHLEA_DEVELOPMENT	1	0	49	0		GOBP_CELLULAR_RESPONSE_TO_SORBITOL	1	0	5	0
GOBP_CARDIAC_MUSCLE_CELL_CONTRACTION	1	0	70	0		GOBP_CALCIUM_ION_TRANSMEMBRANE_IMPORT_INTO_CYTOSOL	1	0	189	0		GOBP_PROTEIN_LOCALIZATION_TO_CELL_CORTEX	1	0	11	0
GOBP_MOTOR_NEURON_APOPTOTIC_PROCESS	1	0	19	0		GOBP_PROTEIN_TETRAMERIZATION	1	0	90	0		GOBP_T_CELL_EXTRAVASATION	1	0	12	0
GOBP_CARDIAC_MUSCLE_CELL_ACTION_POTENTIAL_INVOLVED_IN_CONTRACTION	1	0	49	0		GOBP_MAST_CELL_MIGRATION	1	0	14	0		GOBP_THYMOCYTE_MIGRATION	1	0	7	0
GOBP_TYPE_B_PANCREATIC_CELL_APOPTOTIC_PROCESS	1	0	10	0		GOBP_NECROPTOTIC_SIGNALING_PATHWAY	1	0	8	0		GOBP_T_CELL_MIGRATION	1	0	68	0
GOBP_CARDIAC_MUSCLE_CELL_ACTION_POTENTIAL	1	0	73	0		GOBP_REGULATION_OF_RELEASE_OF_SEQUESTERED_CALCIUM_ION_INTO_CYTOSOL	1	0	77	0		GOBP_EOSINOPHIL_MIGRATION	1	0	32	0
GOBP_L_KYNURENINE_METABOLIC_PROCESS	1	0	5	0		GOBP_POSITIVE_REGULATION_OF_RELEASE_OF_SEQUESTERED_CALCIUM_ION_INTO_CYTOSOL	1	0	40	0		GOBP_LYMPHOCYTE_MIGRATION	1	0	117	0
GOBP_EXTRACELLULAR_MATRIX_ASSEMBLY	1	0	41	0		GOBP_SIALYLATION	1	0	21	0		GOBP_OSTEOCLAST_FUSION	1	0	6	0
GOBP_DENDRITIC_SPINE_MAINTENANCE	1	0	20	0		GOBP_MANNOSYLATION	1	0	28	0		GOBP_MULTINUCLEAR_OSTEOCLAST_DIFFERENTIATION	1	0	8	0
GOBP_PROTEIN_K6_LINKED_UBIQUITINATION	1	0	7	0		GOBP_STRESS_RESPONSE_TO_METAL_ION	1	0	7	0		GOBP_LAMELLIPODIUM_MORPHOGENESIS	1	0	17	0
GOBP_NCRNA_EXPORT_FROM_NUCLEUS	1	0	8	0		GOBP_VACUOLE_FUSION	1	0	12	0		GOBP_NEUTROPHIL_EXTRAVASATION	1	0	11	0
GOBP_HISTONE_H3_K4_TRIMETHYLATION	1	0	15	0		GOBP_RECEPTOR_LOCALIZATION_TO_NON_MOTILE_CILIUM	1	0	5	0		GOBP_ESTABLISHMENT_OF_PROTEIN_LOCALIZATION_TO_VACUOLE	1	0	61	0
GOBP_ANTERIOR_HEAD_DEVELOPMENT	1	0	7	0		GOBP_REGULATION_OF_VESICLE_SIZE	1	0	14	0		GOBP_RESPONSE_TO_SORBITOL	1	0	7	0
GOBP_RESPONSE_TO_THYROID_HORMONE	1	0	28	0		GOBP_POSITIVE_REGULATION_OF_SEQUESTERING_OF_CALCIUM_ION	1	0	14	0		GOBP_G_PROTEIN_COUPLED_RECEPTOR_SIGNALING_PATHWAY_INVOLVED_IN_HEART_PROCESS	1	0	15	0
GOBP_CELLULAR_RESPONSE_TO_SORBITOL	1	0	5	0		GOBP_MOTOR_NEURON_MIGRATION	1	0	13	0		GOBP_HISTONE_H3_K4_TRIMETHYLATION	1	0	15	0
GOBP_RESPONSE_TO_SORBITOL	1	0	7	0		GOBP_PROGRAMMED_CELL_DEATH_IN_RESPONSE_TO_REACTIVE_OXYGEN_SPECIES	1	0	12	0		GOBP_EXTRACELLULAR_MATRIX_ASSEMBLY	1	0	41	0
GOBP_PROTEIN_LOCALIZATION_TO_CELL_CORTEX	1	0	11	0		GOBP_PROTEIN_HOMOTETRAMERIZATION	1	0	59	0		GOBP_REGULATION_OF_HEART_RATE_BY_CARDIAC_CONDUCTION	1	0	40	0
GOBP_DENTINOGENESIS	1	0	7	0		GOBP_UBIQUITIN_DEPENDENT_GLYCOPROTEIN_ERAD_PATHWAY	1	0	5	0		GOBP_SA_NODE_CELL_TO_ATRIAL_CARDIAC_MUSCLE_CELL_COMMUNICATION	1	0	14	0
GOBP_APOPTOTIC_SIGNALING_PATHWAY	1	0	574	0		GOBP_PROTEIN_MATURATION_BY_IRON_SULFUR_CLUSTER_TRANSFER	1	0	12	0		GOBP_BUNDLE_OF_HIS_CELL_TO_PURKINJE_MYOCYTE_COMMUNICATION	1	0	15	0
GOBP_EXTRINSIC_APOPTOTIC_SIGNALING_PATHWAY	1	0	219	0		GOBP_LIVER_REGENERATION	1	0	30	0		GOBP_AV_NODE_CELL_TO_BUNDLE_OF_HIS_CELL_COMMUNICATION	1	0	13	0
GOBP_MAINTENANCE_OF_PROTEIN_LOCALIZATION_IN_ORGANELLE	1	0	41	0		GOBP_HYPOXIA_INDUCIBLE_FACTOR_1ALPHA_SIGNALING_PATHWAY	1	0	5	0		GOBP_CELL_COMMUNICATION_INVOLVED_IN_CARDIAC_CONDUCTION	1	0	60	0
GOBP_INTRINSIC_APOPTOTIC_SIGNALING_PATHWAY	1	0	282	0		GOBP_PROTEIN_LOCALIZATION_TO_NON_MOTILE_CILIUM	1	0	12	0		GOBP_CELL_COMMUNICATION_BY_ELECTRICAL_COUPLING_INVOLVED_IN_CARDIAC_CONDUCTION	1	0	27	0
GOBP_ESTABLISHMENT_OF_PROTEIN_LOCALIZATION_TO_ORGANELLE	1	0	423	0		GOBP_NEUROBLAST_MIGRATION	1	0	6	0		GOBP_MEMBRANE_DEPOLARIZATION_DURING_SA_NODE_CELL_ACTION_POTENTIAL	1	0	5	0
GOBP_EXECUTION_PHASE_OF_APOPTOSIS	1	0	72	0		GOBP_SEQUESTERING_OF_IRON_ION	1	0	6	0		GOBP_MEMBRANE_DEPOLARIZATION_DURING_AV_NODE_CELL_ACTION_POTENTIAL	1	0	5	0
GOBP_REACTIVE_OXYGEN_SPECIES_METABOLIC_PROCESS	1	0	211	0		GOBP_POTASSIUM_ION_EXPORT_ACROSS_PLASMA_MEMBRANE	1	0	17	0		GOBP_CARDIAC_MUSCLE_CELL_CARDIAC_MUSCLE_CELL_ADHESION	1	0	7	0
GOBP_OXYGEN_METABOLIC_PROCESS	1	0	6	0		GOBP_CELLULAR_RESPONSE_TO_VIRUS	1	0	73	0		GOBP_REGULATION_OF_CARDIAC_MUSCLE_CELL_MEMBRANE_POTENTIAL	1	0	7	0
GOBP_NEGATIVE_REGULATION_OF_TRANSCRIPTION_FROM_RNA_POLYMERASE_II_PROMOTER_IN_RESPONSE_TO_STRESS	1	0	10	0		GOBP_DETECTION_OF_EXTERNAL_BIOTIC_STIMULUS	1	0	24	0		GOBP_PURKINJE_MYOCYTE_TO_VENTRICULAR_CARDIAC_MUSCLE_CELL_SIGNALING	1	0	6	0
GOBP_CAVEOLIN_MEDIATED_ENDOCYTOSIS	1	0	11	0		GOBP_DETECTION_OF_OTHER_ORGANISM	1	0	19	0		GOBP_PROTEIN_K6_LINKED_UBIQUITINATION	1	0	7	0
GOBP_CLATHRIN_DEPENDENT_ENDOCYTOSIS	1	0	47	0		GOBP_CENTRIOLE_ASSEMBLY	1	0	44	0		GOBP_BUNDLE_OF_HIS_CELL_TO_PURKINJE_MYOCYTE_SIGNALING	1	0	7	0
GOBP_NEUROTRANSMITTER_GATED_ION_CHANNEL_CLUSTERING	1	0	16	0		GOBP_HISTONE_H3_K27_TRIMETHYLATION	1	0	5	0		GOBP_ATRIAL_CARDIAC_MUSCLE_CELL_TO_AV_NODE_CELL_SIGNALING	1	0	17	0
GOBP_ACTIVATION_OF_CYSTEINE_TYPE_ENDOPEPTIDASE_ACTIVITY	1	0	19	0		GOBP_SKELETAL_MUSCLE_FIBER_DIFFERENTIATION	1	0	7	0		GOBP_ADENYLATE_CYCLASE_ACTIVATING_ADRENERGIC_RECEPTOR_SIGNALING_PATHWAY_INVOLVED_IN_HEART_PROCESS	1	0	7	0
GOBP_ENDOTHELIAL_CELL_APOPTOTIC_PROCESS	1	0	55	0		GOBP_DE_NOVO_CENTRIOLE_ASSEMBLY	1	0	4	0		GOBP_CELL_CELL_SIGNALING_INVOLVED_IN_CARDIAC_CONDUCTION	1	0	34	0
GOBP_LIVER_MORPHOGENESIS	1	0	24	0		GOBP_SPERM_MOTILITY	1	0	102	0		GOBP_MEMBRANE_REPOLARIZATION_DURING_CARDIAC_MUSCLE_CELL_ACTION_POTENTIAL	1	0	21	0
GOBP_RENAL_FILTRATION	1	0	25	0		GOBP_CALCINEURIN_MEDIATED_SIGNALING	1	0	46	0		GOBP_MEMBRANE_REPOLARIZATION_DURING_ACTION_POTENTIAL	1	0	26	0
GOBP_RESPONSE_TO_GONADOTROPIN_RELEASING_HORMONE	1	0	6	0		GOBP_LAMELLIPODIUM_ORGANIZATION	1	0	85	0		GOBP_MEMBRANE_DEPOLARIZATION_DURING_ACTION_POTENTIAL	1	0	24	0
GOBP_CHEMOKINE_C_X_C_MOTIF_LIGAND_1_PRODUCTION	1	0	6	0		GOBP_CONNECTIVE_TISSUE_REPLACEMENT	1	0	11	0		GOBP_MEMBRANE_REPOLARIZATION	1	0	45	0
GOBP_ESTABLISHMENT_OF_PROTEIN_LOCALIZATION_TO_ENDOPLASMIC_RETICULUM	1	0	40	0		GOBP_HISTONE_H3_K4_MONOMETHYLATION	1	0	7	0		GOBP_VENTRICULAR_CARDIAC_MUSCLE_CELL_ACTION_POTENTIAL	1	0	32	0
GOBP_AMELOGENESIS	1	0	22	0		GOBP_DOUBLE_STRAND_BREAK_REPAIR_VIA_CLASSICAL_NONHOMOLOGOUS_END_JOINING	1	0	6	0		GOBP_CARDIAC_MUSCLE_CELL_CONTRACTION	1	0	70	0
GOBP_RUFFLE_ASSEMBLY	1	0	43	0		GOBP_AMYLIN_RECEPTOR_SIGNALING_PATHWAY	1	0	6	0		GOBP_CARDIAC_MUSCLE_CELL_ACTION_POTENTIAL_INVOLVED_IN_CONTRACTION	1	0	49	0
GOBP_MAINTENANCE_OF_PROTEIN_LOCATION_IN_MITOCHONDRION	1	0	5	0		GOBP_CALCITONIN_FAMILY_RECEPTOR_SIGNALING_PATHWAY	1	0	8	0		GOBP_CARDIAC_MUSCLE_CELL_ACTION_POTENTIAL	1	0	73	0
GOBP_T_CELL_EXTRAVASATION	1	0	12	0		GOBP_L_ARGININE_IMPORT_ACROSS_PLASMA_MEMBRANE	1	0	7	0		GOBP_AV_NODE_CELL_TO_BUNDLE_OF_HIS_CELL_SIGNALING	1	0	10	0
GOBP_POSTSYNAPTIC_DENSITY_PROTEIN_95_CLUSTERING	1	0	8	0		GOBP_SPINDLE_MIDZONE_ASSEMBLY	1	0	14	0		GOBP_REGULATION_OF_ESTABLISHMENT_OF_PLANAR_POLARITY	1	0	56	0
GOBP_RECEPTOR_LOCALIZATION_TO_SYNAPSE	1	0	58	0		GOBP_PROTEIN_POLYMERIZATION	1	0	258	0		GOBP_ESTABLISHMENT_OF_PLANAR_POLARITY_INVOLVED_IN_NEURAL_TUBE_CLOSURE	1	0	13	0
GOBP_NEURONAL_STEM_CELL_POPULATION_MAINTENANCE	1	0	23	0		GOBP_PROTEIN_COMPLEX_OLIGOMERIZATION	1	0	244	0		GOBP_PLANAR_CELL_POLARITY_PATHWAY_INVOLVED_IN_NEURAL_TUBE_CLOSURE	1	0	11	0
GOBP_THYMOCYTE_MIGRATION	1	0	7	0		GOBP_PROTEIN_HOMOOLIGOMERIZATION	1	0	190	0		GOBP_INFLAMMATORY_RESPONSE_TO_WOUNDING	1	0	16	0
GOBP_MESENCHYMAL_CELL_APOPTOTIC_PROCESS	1	0	15	0		GOBP_RECEPTOR_SIGNALING_PATHWAY_VIA_STAT	1	0	172	0		GOBP_REGULATION_OF_MEMBRANE_PERMEABILITY	1	0	68	0
GOBP_T_CELL_MIGRATION	1	0	68	0		GOBP_SYNAPTIC_VESICLE_LUMEN_ACIDIFICATION	1	0	16	0		GOBP_ESTABLISHMENT_OF_ENDOTHELIAL_INTESTINAL_BARRIER	1	0	14	0
GOBP_GABAERGIC_NEURON_DIFFERENTIATION	1	0	17	0		GOBP_PROTEIN_HETEROTETRAMERIZATION	1	0	15	0		GOBP_ACTIN_FILAMENT_REORGANIZATION	1	0	11	0
GOBP_EOSINOPHIL_MIGRATION	1	0	32	0		GOBP_PROTEIN_HETEROOLIGOMERIZATION	1	0	26	0		GOBP_VESICLE_TETHERING_INVOLVED_IN_EXOCYTOSIS	1	0	9	0
GOBP_TERMINAL_BUTTON_ORGANIZATION	1	0	6	0		GOBP_CHROMOSOME_MOVEMENT_TOWARDS_SPINDLE_POLE	1	0	7	0		GOBP_PODOCYTE_CELL_MIGRATION	1	0	7	0
GOBP_LYMPHOCYTE_MIGRATION	1	0	117	0		GOBP_MITOTIC_SISTER_CHROMATID_SEPARATION	1	0	60	0		GOBP_SPHINGOLIPID_MEDIATED_SIGNALING_PATHWAY	1	0	17	0
GOBP_OSTEOCLAST_FUSION	1	0	6	0		GOBP_RENAL_TUBULAR_SECRETION	1	0	29	0		GOBP_EPIBOLY	1	0	34	0
GOBP_MESENCHYMAL_STEM_CELL_PROLIFERATION	1	0	6	0		GOBP_MITOCHONDRIAL_RESPIRASOME_ASSEMBLY	1	0	8	0		GOBP_RNA_PHOSPHODIESTER_BOND_HYDROLYSIS_EXONUCLEOLYTIC	1	0	41	0
GOBP_MULTINUCLEAR_OSTEOCLAST_DIFFERENTIATION	1	0	8	0		GOBP_AMYLOID_BETA_CLEARANCE	1	0	37	0		GOBP_RNA_PHOSPHODIESTER_BOND_HYDROLYSIS_ENDONUCLEOLYTIC	1	0	77	0
GOBP_LAMELLIPODIUM_MORPHOGENESIS	1	0	17	0		GOBP_HEMATOPOIETIC_STEM_CELL_MIGRATION_TO_BONE_MARROW	1	0	5	0		GOBP_RNA_PHOSPHODIESTER_BOND_HYDROLYSIS	1	0	144	0
GOBP_EPOXIDE_METABOLIC_PROCESS	1	0	5	0		GOBP_CHROMOSOME_ATTACHMENT_TO_THE_NUCLEAR_ENVELOPE	1	0	3	0		GOBP_SENSORY_ORGAN_MORPHOGENESIS	1	0	264	0
GOBP_NEUTROPHIL_EXTRAVASATION	1	0	11	0		GOBP_CELLULAR_RESPONSE_TO_TOXIC_SUBSTANCE	1	0	110	0		GOBP_ENDOCARDIAL_CUSHION_TO_MESENCHYMAL_TRANSITION	1	0	6	0
GOBP_ESTABLISHMENT_OF_PROTEIN_LOCALIZATION_TO_VACUOLE	1	0	61	0		GOBP_LYSOSOMAL_MEMBRANE_ORGANIZATION	1	0	15	0		GOBP_INTRACELLULAR_GLUTAMATE_HOMEOSTASIS	1	0	5	0
GOBP_PROTEIN_LOCALIZATION_TO_VACUOLE	1	0	77	0		GOBP_SELF_PROTEOLYSIS	1	0	11	0		GOBP_PROTEIN_LOCALIZATION_TO_NUCLEAR_ENVELOPE	1	0	11	0
GOBP_PROTEIN_LOCALIZATION_TO_PLASMA_MEMBRANE	1	0	270	0		GOBP_RESPONSE_TO_GONADOTROPIN_RELEASING_HORMONE	1	0	6	0		GOBP_ACTIVATION_OF_MEIOSIS	1	0	5	0
GOBP_AMMONIUM_ION_METABOLIC_PROCESS	1	0	23	0		GOBP_ACTIVATION_OF_CYSTEINE_TYPE_ENDOPEPTIDASE_ACTIVITY	1	0	19	0		GOBP_ACINAR_CELL_DIFFERENTIATION	1	0	5	0
GOBP_CELLULAR_RESPONSE_TO_CADMIUM_ION	1	0	31	0		GOBP_NEGATIVE_REGULATION_OF_TRANSCRIPTION_FROM_RNA_POLYMERASE_II_PROMOTER_IN_RESPONSE_TO_STRESS	1	0	10	0		GOBP_STRESS_INDUCED_PREMATURE_SENESCENCE	1	0	7	0
GOBP_POSITIVE_REGULATION_OF_BIOMINERAL_TISSUE_DEVELOPMENT	1	0	48	0		GOBP_EXECUTION_PHASE_OF_APOPTOSIS	1	0	72	0		GOBP_REPLICATIVE_SENESCENCE	1	0	16	0
GOBP_CELLULAR_RESPONSE_TO_ELECTRICAL_STIMULUS	1	0	11	0		GOBP_MEIOTIC_CHROMOSOME_SEPARATION	1	0	8	0		GOBP_CELLULAR_SENESCENCE	1	0	93	0
GOBP_RESPONSE_TO_HYPEROXIA	1	0	19	0		GOBP_INTRINSIC_APOPTOTIC_SIGNALING_PATHWAY	1	0	282	0		GOBP_PHAGOSOME_LYSOSOME_FUSION	1	0	13	0
GOBP_STEROL_HOMEOSTASIS	1	0	82	0		GOBP_DENTINOGENESIS	1	0	7	0		GOBP_PHAGOSOME_ACIDIFICATION	1	0	7	0
GOBP_PHOSPHOLIPID_HOMEOSTASIS	1	0	16	0		GOBP_AMELOGENESIS	1	0	22	0		GOBP_PHAGOSOME_MATURATION	1	0	29	0
GOBP_ACYLGLYCEROL_HOMEOSTASIS	1	0	36	0		GOBP_METAPHASE_PLATE_CONGRESSION	1	0	71	0		GOBP_REGULATION_OF_HEART_INDUCTION	1	0	5	0
GOBP_FATTY_ACID_HOMEOSTASIS	1	0	16	0		GOBP_ATTACHMENT_OF_MITOTIC_SPINDLE_MICROTUBULES_TO_KINETOCHORE	1	0	21	0		GOBP_MESENCHYMAL_CELL_MIGRATION	1	0	60	0
GOBP_LIPID_HOMEOSTASIS	1	0	146	0		GOBP_RENAL_FILTRATION	1	0	25	0		GOBP_NEGATIVE_REGULATION_OF_CHOLESTEROL_EFFLUX	1	0	5	0
GOBP_NUCLEOBASE_CONTAINING_SMALL_MOLECULE_METABOLIC_PROCESS	1	0	602	0		GOBP_OMEGA_HYDROXYLASE_P450_PATHWAY	1	0	11	0		GOBP_UBIQUITIN_INDEPENDENT_PROTEIN_CATABOLIC_PROCESS_VIA_THE_MULTIVESICULAR_BODY_SORTING_PATHWAY	1	0	5	0
GOBP_MONOATOMIC_ANION_HOMEOSTASIS	1	0	22	0		GOBP_AMMONIUM_HOMEOSTASIS	1	0	6	0		GOBP_MICROGLIAL_CELL_MEDIATED_CYTOTOXICITY	1	0	5	0
GOBP_SODIUM_ION_HOMEOSTASIS	1	0	55	0		GOBP_COMPLEMENT_DEPENDENT_CYTOTOXICITY	1	0	13	0		GOBP_TYPE_B_PANCREATIC_CELL_APOPTOTIC_PROCESS	1	0	10	0
GOBP_POTASSIUM_ION_HOMEOSTASIS	1	0	34	0		GOBP_INTERLEUKIN_17_MEDIATED_SIGNALING_PATHWAY	1	0	10	0		GOBP_MOTOR_NEURON_APOPTOTIC_PROCESS	1	0	19	0
GOBP_CALCIUM_ION_HOMEOSTASIS	1	0	316	0		GOBP_NUCLEAR_PORE_COMPLEX_ASSEMBLY	1	0	10	0		GOBP_DENDRITIC_CELL_APOPTOTIC_PROCESS	1	0	12	0
GOBP_IRON_ION_HOMEOSTASIS	1	0	84	0		GOBP_ESTABLISHMENT_OF_SPINDLE_ORIENTATION	1	0	41	0		GOBP_PROTEIN_LINEAR_POLYUBIQUITINATION	1	0	4	0
GOBP_REGULATION_OF_CARDIAC_MUSCLE_CONTRACTION	1	0	71	0		GOBP_RESPONSE_TO_INTERLEUKIN_17	1	0	16	0		GOBP_REGULATION_OF_MEMBRANE_LIPID_DISTRIBUTION	1	0	59	0
GOBP_COPPER_ION_HOMEOSTASIS	1	0	17	0		GOBP_CHORIONIC_TROPHOBLAST_CELL_PROLIFERATION	1	0	5	0		GOBP_MATURE_CONVENTIONAL_DENDRITIC_CELL_DIFFERENTIATION	1	0	5	0
GOBP_ASYMMETRIC_NEUROBLAST_DIVISION	1	0	6	0		GOBP_PRENYLATION	1	0	11	0		GOBP_DENDRITIC_CELL_DIFFERENTIATION	1	0	46	0
GOBP_NEUROBLAST_DIVISION	1	0	14	0		GOBP_AUTOPHAGOSOME_MATURATION	1	0	60	0		GOBP_LYMPHOCYTE_MIGRATION_INTO_LYMPHOID_ORGANS	1	0	9	0
GOBP_REGULATION_OF_CARDIAC_MUSCLE_TISSUE_DEVELOPMENT	1	0	5	0		GOBP_NEUTROPHIL_CLEARANCE	1	0	5	0		GOBP_RENAL_PROTEIN_ABSORPTION	1	0	6	0
GOBP_VENTRICULAR_CARDIAC_MUSCLE_CELL_DEVELOPMENT	1	0	10	0		GOBP_MITOCHONDRIAL_OUTER_MEMBRANE_PERMEABILIZATION	1	0	35	0		GOBP_RESPONSE_TO_GRANULOCYTE_MACROPHAGE_COLONY_STIMULATING_FACTOR	1	0	9	0
GOBP_VENTRICULAR_CARDIAC_MUSCLE_CELL_DIFFERENTIATION	1	0	14	0		GOBP_ZYMOGEN_INHIBITION	1	0	8	0		GOBP_ENERGY_HOMEOSTASIS	1	0	45	0
GOBP_VENTRICULAR_CARDIAC_MUSCLE_TISSUE_MORPHOGENESIS	1	0	46	0		GOBP_MELANOCYTE_PROLIFERATION	1	0	5	0		GOBP_ACTIVATION_OF_GTPASE_ACTIVITY	1	0	107	0
GOBP_ATRIAL_CARDIAC_MUSCLE_TISSUE_MORPHOGENESIS	1	0	6	0		GOBP_ESTABLISHMENT_OF_MEIOTIC_SPINDLE_LOCALIZATION	1	0	6	0		GOBP_REGULATION_OF_PLASMA_LIPOPROTEIN_PARTICLE_LEVELS	1	0	72	0
GOBP_CARDIAC_MUSCLE_TISSUE_MORPHOGENESIS	1	0	59	0		GOBP_CENTROSOME_DUPLICATION	1	0	70	0		GOBP_IMMUNOLOGICAL_MEMORY_PROCESS	1	0	17	0
GOBP_CARDIAC_MYOFIBRIL_ASSEMBLY	1	0	19	0		GOBP_CENTROSOME_SEPARATION	1	0	15	0		GOBP_CELL_DIFFERENTIATION_INVOLVED_IN_PHENOTYPIC_SWITCHING	1	0	3	0
GOBP_STRIATED_MUSCLE_CELL_DEVELOPMENT	1	0	70	0		GOBP_PLASMA_MEMBRANE_TUBULATION	1	0	19	0		GOBP_REVERSIBLE_DIFFERENTIATION	1	0	5	0
GOBP_XENOBIOTIC_GLUCURONIDATION	1	0	7	0		GOBP_PROGRAMMED_NECROTIC_CELL_DEATH	1	0	45	0		GOBP_ENDOTHELIAL_CELL_MATRIX_ADHESION	1	0	5	0
GOBP_FLAVONOID_GLUCURONIDATION	1	0	5	0		GOBP_XMP_METABOLIC_PROCESS	1	0	7	0		GOBP_TELOMERASE_RNA_LOCALIZATION	1	0	19	0
GOBP_PHOSPHATE_ION_HOMEOSTASIS	1	0	19	0		GOBP_HEPATOCYTE_APOPTOTIC_PROCESS	1	0	18	0		GOBP_SCARNA_LOCALIZATION_TO_CAJAL_BODY	1	0	5	0
GOBP_NEGATIVE_REGULATION_OF_CARDIAC_MUSCLE_CONTRACTION	1	0	5	0		GOBP_KERATINOCYTE_APOPTOTIC_PROCESS	1	0	7	0		GOBP_CEREBROSPINAL_FLUID_CIRCULATION	1	0	6	0
GOBP_RELAXATION_OF_CARDIAC_MUSCLE	1	0	17	0		GOBP_REGULATION_OF_CELL_DIVISION	1	0	177	0		GOBP_TELOMERIC_LOOP_DISASSEMBLY	1	0	11	0
GOBP_L_PROLINE_BIOSYNTHETIC_PROCESS	1	0	5	0		GOBP_CHROMOSOME_SEPARATION	1	0	78	0		GOBP_CELLULAR_RESPONSE_TO_OXYGEN_GLUCOSE_DEPRIVATION	1	0	5	0
GOBP_REGULATION_OF_PROTEIN_GLYCOSYLATION	1	0	12	0		GOBP_OBSERVATIONAL_LEARNING	1	0	7	0		GOBP_RESPONSE_TO_OXYGEN_GLUCOSE_DEPRIVATION	1	0	8	0
GOBP_CARDIAC_MUSCLE_CONTRACTION	1	0	126	0		GOBP_LEARNED_VOCALIZATION_BEHAVIOR_OR_VOCAL_LEARNING	1	0	8	0		GOBP_MITOCHONDRIAL_TRNA_PROCESSING	1	0	10	0
GOBP_REGULATION_OF_ACROSOME_REACTION	1	0	17	0		GOBP_IMPORT_INTO_CELL	1	0	249	0		GOBP_IMMUNOLOGICAL_MEMORY_FORMATION_PROCESS	1	0	14	0
GOBP_POSITIVE_REGULATION_OF_CARDIAC_MUSCLE_CELL_PROLIFERATION	1	0	22	0		GOBP_INORGANIC_ANION_TRANSMEMBRANE_TRANSPORT	1	0	121	0		GOBP_POSITIVE_REGULATION_OF_BROWN_FAT_CELL_DIFFERENTIATION	1	0	16	0
GOBP_NEGATIVE_REGULATION_OF_CARDIAC_MUSCLE_CELL_PROLIFERATION	1	0	12	0		GOBP_VESICLE_MEDIATED_TRANSPORT_BETWEEN_ENDOSOMAL_COMPARTMENTS	1	0	44	0		GOBP_REGULATION_OF_BROWN_FAT_CELL_DIFFERENTIATION	1	0	24	0
GOBP_REGULATION_OF_CARDIAC_MUSCLE_CELL_PROLIFERATION	1	0	37	0		GOBP_POSTSYNAPTIC_SIGNAL_TRANSDUCTION	1	0	37	0		GOBP_REGULATION_OF_PLATELET_AGGREGATION	1	0	30	0
GOBP_RETINA_MORPHOGENESIS_IN_CAMERA_TYPE_EYE	1	0	60	0		GOBP_RETROGRADE_TRANS_SYNAPTIC_SIGNALING_BY_LIPID	1	0	5	0		GOBP_NEGATIVE_REGULATION_OF_HISTONE_H4_ACETYLATION	1	0	5	0
GOBP_RETINA_DEVELOPMENT_IN_CAMERA_TYPE_EYE	1	0	151	0		GOBP_RETROGRADE_TRANS_SYNAPTIC_SIGNALING	1	0	9	0		GOBP_POSITIVE_REGULATION_OF_HISTONE_H4_ACETYLATION	1	0	6	0
GOBP_PERICARDIUM_DEVELOPMENT	1	0	19	0		GOBP_MEMBRANE_REPOLARIZATION_DURING_VENTRICULAR_CARDIAC_MUSCLE_CELL_ACTION_POTENTIAL	1	0	13	0		GOBP_REGULATION_OF_HISTONE_H4_ACETYLATION	1	0	12	0
GOBP_CARDIAC_MUSCLE_CELL_PROLIFERATION	1	0	48	0		GOBP_MEMBRANE_REPOLARIZATION_DURING_ATRIAL_CARDIAC_MUSCLE_CELL_ACTION_POTENTIAL	1	0	6	0		GOBP_REGULATION_OF_ARACHIDONIC_ACID_SECRETION	1	0	8	0
GOBP_PHARYNGEAL_SYSTEM_DEVELOPMENT	1	0	28	0		GOBP_REGULATION_OF_VENTRICULAR_CARDIAC_MUSCLE_CELL_ACTION_POTENTIAL	1	0	12	0		GOBP_REGULATION_OF_METAPHASE_PLATE_CONGRESSION	1	0	13	0
GOBP_ANATOMICAL_STRUCTURE_REGRESSION	1	0	16	0		GOBP_REGULATION_OF_CARDIAC_MUSCLE_CELL_ACTION_POTENTIAL_INVOLVED_IN_REGULATION_OF_CONTRACTION	1	0	8	0		GOBP_REGULATION_OF_SPINDLE_ORGANIZATION	1	0	47	0
GOBP_CONVERGENT_EXTENSION_INVOLVED_IN_ORGANOGENESIS	1	0	5	0		GOBP_REGULATION_OF_NEURONAL_ACTION_POTENTIAL	1	0	4	0		GOBP_NEGATIVE_REGULATION_OF_LIPID_KINASE_ACTIVITY	1	0	6	0
GOBP_CONVERGENT_EXTENSION_INVOLVED_IN_AXIS_ELONGATION	1	0	6	0		GOBP_AXONAL_TRANSPORT	1	0	64	0		GOBP_POSITIVE_REGULATION_OF_LIPID_KINASE_ACTIVITY	1	0	36	0
GOBP_CONVERGENT_EXTENSION_INVOLVED_IN_GASTRULATION	1	0	9	0		GOBP_REGULATION_OF_SA_NODE_CELL_ACTION_POTENTIAL	1	0	7	0		GOBP_NEGATIVE_REGULATION_OF_TRIGLYCERIDE_METABOLIC_PROCESS	1	0	10	0
GOBP_CONVERGENT_EXTENSION	1	0	15	0		GOBP_REGULATION_OF_MEMBRANE_DEPOLARIZATION_DURING_ACTION_POTENTIAL	1	0	5	0		GOBP_POSITIVE_REGULATION_OF_TRIGLYCERIDE_METABOLIC_PROCESS	1	0	22	0
GOBP_SOFT_PALATE_DEVELOPMENT	1	0	5	0		GOBP_REGULATION_OF_CARDIAC_MUSCLE_CELL_ACTION_POTENTIAL	1	0	30	0		GOBP_REGULATION_OF_TRIGLYCERIDE_METABOLIC_PROCESS	1	0	39	0
GOBP_HARD_PALATE_DEVELOPMENT	1	0	8	0		GOBP_REGULATION_OF_ACTION_POTENTIAL	1	0	56	0		GOBP_REGULATION_OF_MUSCLE_SYSTEM_PROCESS	1	0	219	0
GOBP_ROOF_OF_MOUTH_DEVELOPMENT	1	0	91	0		GOBP_GLUCOSE_6_PHOSPHATE_METABOLIC_PROCESS	1	0	26	0		GOBP_NEGATIVE_REGULATION_OF_CHOLESTEROL_METABOLIC_PROCESS	1	0	5	0
GOBP_BERGMANN_GLIAL_CELL_DIFFERENTIATION	1	0	10	0		GOBP_NEUROTRANSMITTER_RECEPTOR_TRANSPORT_ENDOSOME_TO_POSTSYNAPTIC_MEMBRANE	1	0	8	0		GOBP_NEGATIVE_REGULATION_OF_RELEASE_OF_CYTOCHROME_C_FROM_MITOCHONDRIA	1	0	20	0
GOBP_RADIAL_GLIAL_CELL_DIFFERENTIATION	1	0	14	0		GOBP_MODIFICATION_OF_POSTSYNAPTIC_ACTIN_CYTOSKELETON	1	0	10	0		GOBP_POSITIVE_REGULATION_OF_RELEASE_OF_CYTOCHROME_C_FROM_MITOCHONDRIA	1	0	27	0
GOBP_PARATHYROID_GLAND_DEVELOPMENT	1	0	6	0		GOBP_POSTSYNAPTIC_NEUROTRANSMITTER_RECEPTOR_INTERNALIZATION	1	0	23	0		GOBP_REGULATION_OF_RELEASE_OF_CYTOCHROME_C_FROM_MITOCHONDRIA	1	0	45	0
GOBP_RIGHTING_REFLEX	1	0	8	0		GOBP_SYNAPSE_PRUNING	1	0	14	0		GOBP_POSITIVE_REGULATION_OF_GLOMERULUS_DEVELOPMENT	1	0	5	0
GOBP_SERTOLI_CELL_PROLIFERATION	1	0	5	0		GOBP_MAINTENANCE_OF_POSTSYNAPTIC_SPECIALIZATION_STRUCTURE	1	0	9	0		GOBP_REGULATION_OF_GLOMERULUS_DEVELOPMENT	1	0	6	0
GOBP_SERTOLI_CELL_DEVELOPMENT	1	0	14	0		GOBP_REGULATION_OF_MEMBRANE_REPOLARIZATION_DURING_ACTION_POTENTIAL	1	0	7	0		GOBP_REGULATION_OF_BRANCHING_INVOLVED_IN_URETERIC_BUD_MORPHOGENESIS	1	0	21	0
GOBP_SERTOLI_CELL_DIFFERENTIATION	1	0	20	0		GOBP_NEGATIVE_REGULATION_OF_STRIATED_MUSCLE_CELL_DIFFERENTIATION	1	0	34	0		GOBP_REGULATION_OF_PANCREATIC_JUICE_SECRETION	1	0	7	0
GOBP_REFLEX	1	0	21	0		GOBP_POSITIVE_REGULATION_OF_SMOOTH_MUSCLE_CELL_DIFFERENTIATION	1	0	10	0		GOBP_NEGATIVE_REGULATION_OF_KIDNEY_DEVELOPMENT	1	0	5	0
GOBP_CELLULAR_GLUCURONIDATION	1	0	21	0		GOBP_NEGATIVE_REGULATION_OF_SMOOTH_MUSCLE_CELL_DIFFERENTIATION	1	0	16	0		GOBP_POSITIVE_REGULATION_OF_KIDNEY_DEVELOPMENT	1	0	11	0
GOBP_MONOACYLGLYCEROL_CATABOLIC_PROCESS	1	0	7	0		GOBP_CHAPERONE_MEDIATED_PROTEIN_COMPLEX_ASSEMBLY	1	0	22	0		GOBP_REGULATION_OF_KIDNEY_DEVELOPMENT	1	0	33	0
GOBP_ALDITOL_PHOSPHATE_METABOLIC_PROCESS	1	0	11	0		GOBP_NK_T_CELL_ACTIVATION	1	0	13	0		GOBP_REGULATION_OF_CHOLESTEROL_METABOLIC_PROCESS	1	0	36	0
GOBP_MODULATION_BY_HOST_OF_SYMBIONT_CATALYTIC_ACTIVITY	1	0	5	0		GOBP_VESICLE_TETHERING_TO_GOLGI	1	0	5	0		GOBP_POSITIVE_REGULATION_OF_CHOLESTEROL_METABOLIC_PROCESS	1	0	13	0
GOBP_POSITIVE_REGULATION_OF_CALCIUM_ION_TRANSPORT	1	0	123	0		GOBP_SPHINGOLIPID_TRANSLOCATION	1	0	5	0		GOBP_REGULATION_OF_RETINAL_GANGLION_CELL_AXON_GUIDANCE	1	0	6	0
GOBP_NEGATIVE_REGULATION_OF_CALCIUM_ION_TRANSPORT	1	0	61	0		GOBP_VESICLE_TETHERING	1	0	30	0		GOBP_POSITIVE_REGULATION_OF_INCLUSION_BODY_ASSEMBLY	1	0	5	0
GOBP_REGULATION_OF_CALCIUM_ION_TRANSPORT	1	0	243	0		GOBP_NEURONAL_DENSE_CORE_VESICLE_EXOCYTOSIS	1	0	7	0		GOBP_POSITIVE_REGULATION_OF_CANONICAL_WNT_SIGNALING_PATHWAY	1	0	102	0
GOBP_SULFATION	1	0	24	0		GOBP_REGULATION_OF_NK_T_CELL_ACTIVATION	1	0	11	0		GOBP_REGULATION_OF_DNA_TEMPLATED_DNA_REPLICATION	1	0	57	0
GOBP_NEGATIVE_REGULATION_OF_FIBRINOLYSIS	1	0	13	0		GOBP_POSITIVE_REGULATION_OF_NK_T_CELL_ACTIVATION	1	0	9	0		GOBP_NEGATIVE_REGULATION_OF_OXIDATIVE_PHOSPHORYLATION	1	0	7	0
GOBP_REGULATION_OF_FIBRINOLYSIS	1	0	18	0		GOBP_REGULATION_OF_NK_T_CELL_DIFFERENTIATION	1	0	6	0		GOBP_REGULATION_OF_SUPEROXIDE_METABOLIC_PROCESS	1	0	28	0
GOBP_ESTABLISHMENT_OF_PIGMENT_GRANULE_LOCALIZATION	1	0	24	0		GOBP_REGULATION_OF_NK_T_CELL_PROLIFERATION	1	0	7	0		GOBP_NEGATIVE_REGULATION_OF_INTRACELLULAR_PROTEIN_TRANSPORT	1	0	44	0
GOBP_POSITIVE_REGULATION_OF_MITOCHONDRIAL_DEPOLARIZATION	1	0	7	0		GOBP_SMOOTH_MUSCLE_CELL_DIFFERENTIATION	1	0	58	0		GOBP_POSITIVE_REGULATION_OF_INTRACELLULAR_PROTEIN_TRANSPORT	1	0	144	0
GOBP_MEMBRANE_DEPOLARIZATION	1	0	70	0		GOBP_CALMODULIN_DEPENDENT_KINASE_SIGNALING_PATHWAY	1	0	9	0		GOBP_NEGATIVE_REGULATION_OF_PROTEIN_TARGETING_TO_MEMBRANE	1	0	6	0
GOBP_NEGATIVE_REGULATION_OF_PROTEIN_KINASE_B_SIGNALING	1	0	38	0		GOBP_EXCITATORY_CHEMICAL_SYNAPTIC_TRANSMISSION	1	0	10	0		GOBP_POSITIVE_REGULATION_OF_PROTEIN_TARGETING_TO_MEMBRANE	1	0	24	0
GOBP_POSITIVE_REGULATION_OF_PROTEIN_KINASE_B_SIGNALING	1	0	103	0		GOBP_POSTSYNAPTIC_ACTIN_CYTOSKELETON_ORGANIZATION	1	0	10	0		GOBP_REGULATION_OF_PROTEIN_TARGETING_TO_MEMBRANE	1	0	30	0
GOBP_POSITIVE_REGULATION_OF_FOCAL_ADHESION_ASSEMBLY	1	0	26	0		GOBP_ANTEROGRADE_DENDRITIC_TRANSPORT_OF_NEUROTRANSMITTER_RECEPTOR_COMPLEX	1	0	5	0		GOBP_POSITIVE_REGULATION_OF_PROTEIN_DEACETYLATION	1	0	30	0
GOBP_REGULATION_OF_CARDIOBLAST_DIFFERENTIATION	1	0	6	0		GOBP_REGULATION_OF_POSTSYNAPTIC_NEUROTRANSMITTER_RECEPTOR_ACTIVITY	1	0	21	0		GOBP_REGULATION_OF_PROTEIN_DEACETYLATION	1	0	55	0
GOBP_MITOCHONDRIAL_DEPOLARIZATION	1	0	19	0		GOBP_ANTEROGRADE_AXONAL_TRANSPORT_OF_MITOCHONDRION	1	0	6	0		GOBP_POSITIVE_REGULATION_OF_DNA_METHYLATION_DEPENDENT_HETEROCHROMATIN_FORMATION	1	0	10	0
GOBP_REGULATION_OF_MITOCHONDRIAL_MEMBRANE_POTENTIAL	1	0	62	0		GOBP_NEGATIVE_REGULATION_OF_MUSCLE_CELL_DIFFERENTIATION	1	0	58	0		GOBP_REGULATION_OF_DNA_METHYLATION_DEPENDENT_HETEROCHROMATIN_FORMATION	1	0	17	0
GOBP_PIGMENT_GRANULE_LOCALIZATION	1	0	26	0		GOBP_RECEPTOR_DIFFUSION_TRAPPING	1	0	10	0		GOBP_CELLULAR_RESPONSE_TO_OXYGEN_RADICAL	1	0	20	0
GOBP_KILLING_BY_HOST_OF_SYMBIONT_CELLS	1	0	28	0		GOBP_REGULATION_OF_SMOOTH_MUSCLE_CELL_DIFFERENTIATION	1	0	29	0		GOBP_MEIOTIC_SPINDLE_ASSEMBLY	1	0	7	0
GOBP_GENERAL_ADAPTATION_SYNDROME_BEHAVIORAL_PROCESS	1	0	5	0		GOBP_NEUROTRANSMITTER_RECEPTOR_TRANSPORT_POSTSYNAPTIC_ENDOSOME_TO_LYSOSOME	1	0	7	0		GOBP_NUCLEIC_ACID_PHOSPHODIESTER_BOND_HYDROLYSIS	1	0	227	0
GOBP_GENERAL_ADAPTATION_SYNDROME	1	0	6	0		GOBP_NEUROTRANSMITTER_RECEPTOR_TRANSPORT_TO_PLASMA_MEMBRANE	1	0	14	0		GOBP_POSITIVE_REGULATION_OF_WOUND_HEALING	1	0	58	0
GOBP_PROTEIN_AUTOUBIQUITINATION	1	0	74	0		GOBP_MEIOTIC_CELL_CYCLE	1	0	257	0		GOBP_REGULATION_OF_OSTEOCLAST_PROLIFERATION	1	0	6	0
GOBP_MODULATION_BY_HOST_OF_SYMBIONT_PROCESS	1	0	78	0		GOBP_VESICLE_MEDIATED_TRANSPORT_TO_THE_PLASMA_MEMBRANE	1	0	133	0		GOBP_NEGATIVE_REGULATION_OF_CELLULAR_RESPONSE_TO_GROWTH_FACTOR_STIMULUS	1	0	97	0
GOBP_CYTOLYSIS_BY_HOST_OF_SYMBIONT_CELLS	1	0	7	0		GOBP_BONE_GROWTH	1	0	32	0		GOBP_NEGATIVE_REGULATION_OF_CALCIUM_ION_IMPORT	1	0	9	0
GOBP_REGULATION_OF_SYNAPSE_STRUCTURAL_PLASTICITY	1	0	7	0		GOBP_SEQUESTERING_OF_CALCIUM_ION	1	0	130	0		GOBP_POSITIVE_REGULATION_OF_CALCIUM_ION_IMPORT	1	0	15	0
GOBP_NEGATIVE_REGULATION_OF_HAIR_FOLLICLE_DEVELOPMENT	1	0	5	0		GOBP_MACROMOLECULE_DEPALMITOYLATION	1	0	14	0		GOBP_REGULATION_OF_CALCIUM_ION_IMPORT	1	0	31	0
GOBP_POSITIVE_REGULATION_OF_HAIR_FOLLICLE_DEVELOPMENT	1	0	12	0		GOBP_MACROMOLECULE_DEACYLATION	1	0	125	0		GOBP_NEGATIVE_REGULATION_OF_FIBROBLAST_GROWTH_FACTOR_PRODUCTION	1	0	2	0
GOBP_REGULATION_OF_HAIR_FOLLICLE_DEVELOPMENT	1	0	19	0		GOBP_CARTILAGE_DEVELOPMENT	1	0	189	0		GOBP_FIBROBLAST_GROWTH_FACTOR_PRODUCTION	1	0	6	0
GOBP_MEDIUM_CHAIN_FATTY_ACID_CATABOLIC_PROCESS	1	0	5	0		GOBP_CYTOPLASMIC_SEQUESTERING_OF_PROTEIN	1	0	21	0		GOBP_POSITIVE_REGULATION_OF_MITOTIC_CELL_CYCLE_SPINDLE_ASSEMBLY_CHECKPOINT	1	0	12	0
GOBP_REGULATION_OF_SENSORY_PERCEPTION	1	0	30	0		GOBP_MAINTENANCE_OF_CELL_NUMBER	1	0	175	0		GOBP_REGULATION_OF_MITOTIC_CELL_CYCLE_SPINDLE_ASSEMBLY_CHECKPOINT	1	0	21	0
GOBP_POSITIVE_REGULATION_OF_PROTEIN_GLYCOSYLATION	1	0	8	0		GOBP_SPINDLE_ELONGATION	1	0	14	0		GOBP_PROTEIN_LOCALIZATION_TO_PLASMA_MEMBRANE	1	0	270	0
GOBP_SYNAPTIC_TRANSMISSION_GABAERGIC	1	0	56	0		GOBP_MAINTENANCE_OF_LOCATION	1	0	328	0		GOBP_CELLULAR_RESPONSE_TO_HYDROPEROXIDE	1	0	9	0
GOBP_CATECHOLAMINE_UPTAKE_INVOLVED_IN_SYNAPTIC_TRANSMISSION	1	0	11	0		GOBP_ESTABLISHMENT_OF_RNA_LOCALIZATION	1	0	156	0		GOBP_THYMOCYTE_APOPTOTIC_PROCESS	1	0	19	0
GOBP_REGULATION_OF_ATTACHMENT_OF_SPINDLE_MICROTUBULES_TO_KINETOCHORE	1	0	18	0		GOBP_POSITIVE_REGULATION_OF_THE_FORCE_OF_HEART_CONTRACTION	1	0	5	0		GOBP_HEMATOPOIETIC_STEM_CELL_PROLIFERATION	1	0	32	0
GOBP_POSITIVE_REGULATION_OF_ATTACHMENT_OF_SPINDLE_MICROTUBULES_TO_KINETOCHORE	1	0	11	0		GOBP_SODIUM_ION_IMPORT_ACROSS_PLASMA_MEMBRANE	1	0	23	0		GOBP_NEGATIVE_REGULATION_OF_POST_TRANSCRIPTIONAL_GENE_SILENCING	1	0	14	0
GOBP_POSITIVE_REGULATION_OF_CHROMOSOME_SEGREGATION	1	0	27	0		GOBP_L_GLUTAMATE_IMPORT_ACROSS_PLASMA_MEMBRANE	1	0	17	0		GOBP_POSITIVE_REGULATION_OF_POST_TRANSCRIPTIONAL_GENE_SILENCING	1	0	17	0
GOBP_REGULATION_OF_CHROMOSOME_SEGREGATION	1	0	126	0		GOBP_IRON_ION_IMPORT_ACROSS_PLASMA_MEMBRANE	1	0	4	0		GOBP_POSITIVE_REGULATION_OF_SYNCYTIUM_FORMATION_BY_PLASMA_MEMBRANE_FUSION	1	0	22	0
GOBP_NEGATIVE_REGULATION_OF_TELOMERASE_ACTIVITY	1	0	11	0		GOBP_GLUCOSE_IMPORT_ACROSS_PLASMA_MEMBRANE	1	0	5	0		GOBP_REGULATION_OF_SYNCYTIUM_FORMATION_BY_PLASMA_MEMBRANE_FUSION	1	0	27	0
GOBP_POSITIVE_REGULATION_OF_TELOMERASE_ACTIVITY	1	0	34	0		GOBP_CARBOHYDRATE_IMPORT_ACROSS_PLASMA_MEMBRANE	1	0	6	0		GOBP_MATERNAL_PROCESS_INVOLVED_IN_PARTURITION	1	0	6	0
GOBP_REGULATION_OF_TELOMERASE_ACTIVITY	1	0	50	0		GOBP_SEQUESTERING_OF_METAL_ION	1	0	25	0		GOBP_EMBRYONIC_PROCESS_INVOLVED_IN_FEMALE_PREGNANCY	1	0	7	0
GOBP_POSITIVE_REGULATION_OF_TRANSMISSION_OF_NERVE_IMPULSE	1	0	6	0		GOBP_CALCIUM_ION_IMPORT_ACROSS_PLASMA_MEMBRANE	1	0	49	0		GOBP_THYROID_STIMULATING_HORMONE_SECRETING_CELL_DIFFERENTIATION	1	0	6	0
GOBP_NEGATIVE_REGULATION_OF_TRANSMISSION_OF_NERVE_IMPULSE	1	0	6	0		GOBP_NEUROTRANSMITTER_LOADING_INTO_SYNAPTIC_VESICLE	1	0	8	0		GOBP_SOMATOTROPIN_SECRETING_CELL_DIFFERENTIATION	1	0	5	0
GOBP_REGULATION_OF_TRANSMISSION_OF_NERVE_IMPULSE	1	0	16	0		GOBP_POSTSYNAPTIC_SPECIALIZATION_ASSEMBLY	1	0	28	0		GOBP_INNER_EAR_RECEPTOR_CELL_STEREOCILIUM_ORGANIZATION	1	0	30	0
GOBP_POSITIVE_REGULATION_OF_SYNAPTIC_TRANSMISSION_GLUTAMATERGIC	1	0	35	0		GOBP_REGULATION_OF_SYNAPTIC_VESICLE_CYCLE	1	0	13	0		GOBP_INNER_EAR_RECEPTOR_CELL_FATE_COMMITMENT	1	0	5	0
GOBP_NEGATIVE_REGULATION_OF_SYNAPTIC_TRANSMISSION_GLUTAMATERGIC	1	0	10	0		GOBP_LEUCINE_IMPORT_ACROSS_PLASMA_MEMBRANE	1	0	5	0		GOBP_INNER_EAR_RECEPTOR_CELL_DEVELOPMENT	1	0	41	0
GOBP_REGULATION_OF_SYNAPTIC_TRANSMISSION_GLUTAMATERGIC	1	0	78	0		GOBP_PROTEIN_INSERTION_INTO_MEMBRANE	1	0	61	0		GOBP_AUDITORY_RECEPTOR_CELL_DEVELOPMENT	1	0	21	0
GOBP_POSITIVE_REGULATION_OF_SYNAPSE_ASSEMBLY	1	0	59	0		GOBP_IMPORT_ACROSS_PLASMA_MEMBRANE	1	0	201	0		GOBP_PLATELET_DENSE_GRANULE_ORGANIZATION	1	0	24	0
GOBP_NEGATIVE_REGULATION_OF_SYNAPSE_ASSEMBLY	1	0	8	0		GOBP_PROSTHETIC_GROUP_METABOLIC_PROCESS	1	0	6	0		GOBP_RELAXATION_OF_VASCULAR_ASSOCIATED_SMOOTH_MUSCLE	1	0	5	0
GOBP_REGULATION_OF_SYNAPSE_ASSEMBLY	1	0	108	0		GOBP_INTESTINAL_LIPID_ABSORPTION	1	0	22	0		GOBP_INHIBITORY_POSTSYNAPTIC_POTENTIAL	1	0	14	0
GOBP_POSITIVE_REGULATION_OF_NERVOUS_SYSTEM_DEVELOPMENT	1	0	268	0		GOBP_FOLATE_TRANSMEMBRANE_TRANSPORT	1	0	5	0		GOBP_REGULATION_OF_RESTING_MEMBRANE_POTENTIAL	1	0	10	0
GOBP_POSITIVE_REGULATION_OF_AMINO_ACID_TRANSPORT	1	0	23	0		GOBP_XYLULOSE_5_PHOSPHATE_METABOLIC_PROCESS	1	0	5	0		GOBP_SYNAPSE_MATURATION	1	0	31	0
GOBP_NEGATIVE_REGULATION_OF_AMINO_ACID_TRANSPORT	1	0	15	0		GOBP_MODULATION_OF_INHIBITORY_POSTSYNAPTIC_POTENTIAL	1	0	7	0		GOBP_MICTURITION	1	0	9	0
GOBP_REGULATION_OF_AMINO_ACID_TRANSPORT	1	0	42	0		GOBP_NUCLEAR_EXPORT	1	0	161	0		GOBP_CANONICAL_WNT_SIGNALING_PATHWAY	1	0	290	0
GOBP_POSITIVE_REGULATION_OF_AMINE_TRANSPORT	1	0	40	0		GOBP_SPONTANEOUS_SYNAPTIC_TRANSMISSION	1	0	12	0		GOBP_OVIDUCT_DEVELOPMENT	1	0	5	0
GOBP_NEGATIVE_REGULATION_OF_AMINE_TRANSPORT	1	0	27	0		GOBP_NUCLEAR_TRANSPORT	1	0	318	0		GOBP_EMBRYONIC_RETINA_MORPHOGENESIS_IN_CAMERA_TYPE_EYE	1	0	6	0
GOBP_REGULATION_OF_CATECHOLAMINE_UPTAKE_INVOLVED_IN_SYNAPTIC_TRANSMISSION	1	0	8	0		GOBP_NEUROTRANSMITTER_REUPTAKE	1	0	34	0		GOBP_MAMMARY_GLAND_INVOLUTION	1	0	9	0
GOBP_GAMMA_AMINOBUTYRIC_ACID_IMPORT	1	0	5	0		GOBP_REGULATION_OF_RENAL_SYSTEM_PROCESS	1	0	33	0		GOBP_ANGIOGENESIS_INVOLVED_IN_WOUND_HEALING	1	0	27	0
GOBP_L_GLUTAMATE_IMPORT	1	0	30	0		GOBP_XENOPHAGY	1	0	13	0		GOBP_POSITIVE_REGULATION_OF_EPITHELIAL_CELL_PROLIFERATION_INVOLVED_IN_WOUND_HEALING	1	0	8	0
GOBP_CATECHOLAMINE_TRANSPORT	1	0	71	0		GOBP_MRNA_CLEAVAGE_INVOLVED_IN_MRNA_PROCESSING	1	0	13	0		GOBP_NEUROFILAMENT_CYTOSKELETON_ORGANIZATION	1	0	8	0
GOBP_GLUTAMATE_REUPTAKE	1	0	6	0		GOBP_NCRNA_TRANSCRIPTION	1	0	57	0		GOBP_POSITIVE_REGULATION_OF_PROTEIN_GLYCOSYLATION	1	0	8	0
GOBP_AMINO_ACID_NEUROTRANSMITTER_REUPTAKE	1	0	10	0		GOBP_IMPORT_INTO_NUCLEUS	1	0	163	0		GOBP_MEMBRANE_HYPERPOLARIZATION	1	0	11	0
GOBP_NEUROFILAMENT_CYTOSKELETON_ORGANIZATION	1	0	8	0		GOBP_RESPONSE_TO_MITOCHONDRIAL_DEPOLARISATION	1	0	18	0		GOBP_POSITIVE_REGULATION_OF_DOPAMINE_RECEPTOR_SIGNALING_PATHWAY	1	0	5	0
GOBP_POSITIVE_REGULATION_OF_EPITHELIAL_CELL_PROLIFERATION_INVOLVED_IN_WOUND_HEALING	1	0	8	0		GOBP_POSITIVE_REGULATION_OF_MITOPHAGY_IN_RESPONSE_TO_MITOCHONDRIAL_DEPOLARIZATION	1	0	9	0		GOBP_LIMB_BUD_FORMATION	1	0	11	0
GOBP_ANGIOGENESIS_INVOLVED_IN_WOUND_HEALING	1	0	27	0		GOBP_VITAMIN_TRANSPORT	1	0	51	0		GOBP_MALE_MATING_BEHAVIOR	1	0	6	0
GOBP_NEGATIVE_REGULATION_OF_CELL_ADHESION_MOLECULE_PRODUCTION	1	0	5	0		GOBP_SKIN_EPIDERMIS_DEVELOPMENT	1	0	120	0		GOBP_REGULATION_OF_VENTRICULAR_CARDIAC_MUSCLE_CELL_MEMBRANE_REPOLARIZATION	1	0	20	0
GOBP_CELL_ADHESION_MOLECULE_PRODUCTION	1	0	11	0		GOBP_RESPONSE_TO_INTERLEUKIN_7	1	0	14	0		GOBP_REGULATION_OF_MEMBRANE_REPOLARIZATION	1	0	31	0
GOBP_CARTILAGE_DEVELOPMENT_INVOLVED_IN_ENDOCHONDRAL_BONE_MORPHOGENESIS	1	0	33	0		GOBP_DETOXIFICATION	1	0	118	0		GOBP_REGULATION_OF_PHOSPHATIDYLINOSITOL_DEPHOSPHORYLATION	1	0	6	0
GOBP_ENDOCHONDRAL_BONE_MORPHOGENESIS	1	0	57	0		GOBP_BONE_CELL_DEVELOPMENT	1	0	40	0		GOBP_POSITIVE_REGULATION_OF_SARCOMERE_ORGANIZATION	1	0	4	0
GOBP_BONE_MORPHOGENESIS	1	0	94	0		GOBP_CELL_AGGREGATION	1	0	23	0		GOBP_REGULATION_OF_SARCOMERE_ORGANIZATION	1	0	7	0
GOBP_HEART_TRABECULA_FORMATION	1	0	14	0		GOBP_CELLULAR_OXIDANT_DETOXIFICATION	1	0	88	0		GOBP_REGULATION_OF_CILIUM_BEAT_FREQUENCY_INVOLVED_IN_CILIARY_MOTILITY	1	0	8	0
GOBP_BONE_TRABECULA_FORMATION	1	0	10	0		GOBP_EPOXIDE_METABOLIC_PROCESS	1	0	5	0		GOBP_TRANSDIFFERENTIATION	1	0	7	0
GOBP_TRABECULA_FORMATION	1	0	25	0		GOBP_MESENCHYMAL_STEM_CELL_PROLIFERATION	1	0	6	0		GOBP_EPITHELIAL_CILIUM_MOVEMENT_INVOLVED_IN_DETERMINATION_OF_LEFT_RIGHT_ASYMMETRY	1	0	8	0
GOBP_REGULATION_OF_CELLULAR_LOCALIZATION	1	0	906	0		GOBP_AMMONIUM_ION_METABOLIC_PROCESS	1	0	23	0		GOBP_EMBRYONIC_SKELETAL_JOINT_MORPHOGENESIS	1	0	11	0
GOBP_POSITIVE_REGULATION_OF_TYPE_I_INTERFERON_MEDIATED_SIGNALING_PATHWAY	1	0	18	0		GOBP_NEGATIVE_REGULATION_OF_HISTONE_H4_ACETYLATION	1	0	5	0		GOBP_NEGATIVE_REGULATION_OF_RESPIRATORY_BURST	1	0	6	0
GOBP_NEGATIVE_REGULATION_OF_TYPE_I_INTERFERON_MEDIATED_SIGNALING_PATHWAY	1	0	18	0		GOBP_POSITIVE_REGULATION_OF_HISTONE_H4_ACETYLATION	1	0	6	0		GOBP_POSITIVE_REGULATION_OF_RESPIRATORY_BURST	1	0	6	0
GOBP_REGULATION_OF_TYPE_I_INTERFERON_MEDIATED_SIGNALING_PATHWAY	1	0	39	0		GOBP_REGULATION_OF_HISTONE_H4_ACETYLATION	1	0	12	0		GOBP_NEGATIVE_REGULATION_OF_RESPIRATORY_BURST_INVOLVED_IN_INFLAMMATORY_RESPONSE	1	0	5	0
GOBP_TYPE_II_INTERFERON_MEDIATED_SIGNALING_PATHWAY	1	0	25	0		GOBP_REGULATION_OF_ARACHIDONIC_ACID_SECRETION	1	0	8	0		GOBP_REGULATION_OF_RESPIRATORY_BURST	1	0	15	0
GOBP_POSITIVE_REGULATION_OF_RESPONSE_TO_TYPE_II_INTERFERON	1	0	6	0		GOBP_REGULATION_OF_METAPHASE_PLATE_CONGRESSION	1	0	13	0		GOBP_REGULATION_OF_FEEDING_BEHAVIOR	1	0	27	0
GOBP_NEGATIVE_REGULATION_OF_RESPONSE_TO_TYPE_II_INTERFERON	1	0	7	0		GOBP_REGULATION_OF_SPINDLE_ORGANIZATION	1	0	47	0		GOBP_NEGATIVE_REGULATION_OF_GLIAL_CELL_PROLIFERATION	1	0	16	0
GOBP_REGULATION_OF_RESPONSE_TO_TYPE_II_INTERFERON	1	0	14	0		GOBP_NEGATIVE_REGULATION_OF_UBIQUITIN_PROTEIN_TRANSFERASE_ACTIVITY	1	0	22	0		GOBP_POSITIVE_REGULATION_OF_GLIAL_CELL_PROLIFERATION	1	0	18	0
GOBP_FACE_MORPHOGENESIS	1	0	30	0		GOBP_REGULATION_OF_MEIOTIC_CELL_CYCLE	1	0	62	0		GOBP_REGULATION_OF_GLIAL_CELL_PROLIFERATION	1	0	35	0
GOBP_FACE_DEVELOPMENT	1	0	51	0		GOBP_POSITIVE_REGULATION_OF_MEIOTIC_CELL_CYCLE	1	0	24	0		GOBP_DETECTION_OF_CELL_DENSITY	1	0	10	0
GOBP_HEAD_MORPHOGENESIS	1	0	36	0		GOBP_REGULATION_OF_MUSCLE_SYSTEM_PROCESS	1	0	219	0		GOBP_DELAMINATION	1	0	7	0
GOBP_PRIMITIVE_ERYTHROCYTE_DIFFERENTIATION	1	0	5	0		GOBP_NEGATIVE_REGULATION_OF_LIPID_KINASE_ACTIVITY	1	0	6	0		GOBP_MESENCHYMAL_TO_EPITHELIAL_TRANSITION	1	0	20	0
GOBP_CARDIAC_EPITHELIAL_TO_MESENCHYMAL_TRANSITION	1	0	37	0		GOBP_NEGATIVE_REGULATION_OF_TRIGLYCERIDE_METABOLIC_PROCESS	1	0	10	0		GOBP_RETINAL_ROD_CELL_DIFFERENTIATION	1	0	12	0
GOBP_POSITIVE_REGULATION_OF_RYANODINE_SENSITIVE_CALCIUM_RELEASE_CHANNEL_ACTIVITY	1	0	8	0		GOBP_POSITIVE_REGULATION_OF_TRIGLYCERIDE_METABOLIC_PROCESS	1	0	22	0		GOBP_CAMERA_TYPE_EYE_PHOTORECEPTOR_CELL_DIFFERENTIATION	1	0	28	0
GOBP_NEGATIVE_REGULATION_OF_RYANODINE_SENSITIVE_CALCIUM_RELEASE_CHANNEL_ACTIVITY	1	0	12	0		GOBP_REGULATION_OF_TRIGLYCERIDE_METABOLIC_PROCESS	1	0	39	0		GOBP_HEMATOPOIETIC_STEM_CELL_DIFFERENTIATION	1	0	36	0
GOBP_REGULATION_OF_RYANODINE_SENSITIVE_CALCIUM_RELEASE_CHANNEL_ACTIVITY	1	0	25	0		GOBP_NEGATIVE_REGULATION_OF_CHOLESTEROL_METABOLIC_PROCESS	1	0	5	0		GOBP_DEFINITIVE_HEMOPOIESIS	1	0	20	0
GOBP_REGULATION_OF_BLOOD_VESSEL_REMODELING	1	0	7	0		GOBP_POSITIVE_REGULATION_OF_CHOLESTEROL_METABOLIC_PROCESS	1	0	13	0		GOBP_PRIMITIVE_HEMOPOIESIS	1	0	9	0
GOBP_ELASTIN_CATABOLIC_PROCESS	1	0	3	0		GOBP_NEGATIVE_REGULATION_OF_RELEASE_OF_CYTOCHROME_C_FROM_MITOCHONDRIA	1	0	20	0		GOBP_REGULATION_OF_NUCLEAR_TRANSCRIBED_MRNA_POLY_A_TAIL_SHORTENING	1	0	13	0
GOBP_REGULATION_OF_VENTRICULAR_CARDIAC_MUSCLE_CELL_MEMBRANE_REPOLARIZATION	1	0	20	0		GOBP_POSITIVE_REGULATION_OF_RELEASE_OF_CYTOCHROME_C_FROM_MITOCHONDRIA	1	0	27	0		GOBP_NEGATIVE_REGULATION_OF_LIPASE_ACTIVITY	1	0	16	0
GOBP_POSITIVE_REGULATION_OF_CELL_ADHESION_MOLECULE_PRODUCTION	1	0	2	0		GOBP_REGULATION_OF_RELEASE_OF_CYTOCHROME_C_FROM_MITOCHONDRIA	1	0	45	0		GOBP_REGULATION_OF_PROTEIN_GLYCOSYLATION	1	0	12	0
GOBP_REGULATION_OF_MEMBRANE_REPOLARIZATION	1	0	31	0		GOBP_POSITIVE_REGULATION_OF_GLOMERULUS_DEVELOPMENT	1	0	5	0		GOBP_ELASTIN_CATABOLIC_PROCESS	1	0	3	0
GOBP_RESPONSE_TO_AMMONIUM_ION	1	0	5	0		GOBP_POSITIVE_REGULATION_OF_LIPID_KINASE_ACTIVITY	1	0	36	0		GOBP_CARDIAC_MUSCLE_CONTRACTION	1	0	126	0
GOBP_REGULATION_OF_FC_RECEPTOR_MEDIATED_STIMULATORY_SIGNALING_PATHWAY	1	0	10	0		GOBP_REGULATION_OF_RETINAL_GANGLION_CELL_AXON_GUIDANCE	1	0	6	0		GOBP_POSITIVE_REGULATION_OF_CARDIAC_MUSCLE_CELL_PROLIFERATION	1	0	22	0
GOBP_POSITIVE_REGULATION_OF_HEART_GROWTH	1	0	31	0		GOBP_POSITIVE_REGULATION_OF_INCLUSION_BODY_ASSEMBLY	1	0	5	0		GOBP_MONOATOMIC_ANION_HOMEOSTASIS	1	0	22	0
GOBP_RESPONSE_TO_GROWTH_HORMONE	1	0	35	0		GOBP_POSITIVE_REGULATION_OF_CANONICAL_WNT_SIGNALING_PATHWAY	1	0	102	0		GOBP_POTASSIUM_ION_HOMEOSTASIS	1	0	34	0
GOBP_AORTA_SMOOTH_MUSCLE_TISSUE_MORPHOGENESIS	1	0	4	0		GOBP_POSITIVE_REGULATION_OF_WOUND_HEALING	1	0	58	0		GOBP_IRON_ION_HOMEOSTASIS	1	0	84	0
GOBP_ATRIAL_SEPTUM_MORPHOGENESIS	1	0	13	0		GOBP_REGULATION_OF_OSTEOCLAST_PROLIFERATION	1	0	6	0		GOBP_COPPER_ION_HOMEOSTASIS	1	0	17	0
GOBP_VENTRICULAR_SEPTUM_MORPHOGENESIS	1	0	40	0		GOBP_KINETOCHORE_ORGANIZATION	1	0	21	0		GOBP_PHOSPHATE_ION_HOMEOSTASIS	1	0	19	0
GOBP_CARDIAC_SEPTUM_MORPHOGENESIS	1	0	68	0		GOBP_RESPONSE_TO_MINERALOCORTICOID	1	0	36	0		GOBP_ASYMMETRIC_NEUROBLAST_DIVISION	1	0	6	0
GOBP_POSITIVE_REGULATION_OF_PENILE_ERECTION	1	0	5	0		GOBP_REGULATION_OF_NEUROTROPHIN_TRK_RECEPTOR_SIGNALING_PATHWAY	1	0	11	0		GOBP_NEUROBLAST_DIVISION	1	0	14	0
GOBP_REGULATION_OF_PENILE_ERECTION	1	0	7	0		GOBP_POSITIVE_REGULATION_OF_NEUROTROPHIN_TRK_RECEPTOR_SIGNALING_PATHWAY	1	0	5	0		GOBP_REGULATION_OF_CARDIAC_MUSCLE_TISSUE_DEVELOPMENT	1	0	5	0
GOBP_CALCIUM_ION_TRANSPORT_INTO_CYTOSOL	1	0	28	0		GOBP_NEURON_APOPTOTIC_PROCESS	1	0	245	0		GOBP_NEGATIVE_REGULATION_OF_CARDIAC_MUSCLE_TISSUE_GROWTH	1	0	22	0
GOBP_REGULATION_OF_GROWTH_HORMONE_RECEPTOR_SIGNALING_PATHWAY	1	0	6	0		GOBP_RESPONSE_TO_NITROSATIVE_STRESS	1	0	10	0		GOBP_VENTRICULAR_CARDIAC_MUSCLE_CELL_DEVELOPMENT	1	0	10	0
GOBP_GROWTH_HORMONE_RECEPTOR_SIGNALING_PATHWAY_VIA_JAK_STAT	1	0	8	0		GOBP_NEGATIVE_REGULATION_OF_CALCIUM_ION_IMPORT	1	0	9	0		GOBP_VENTRICULAR_CARDIAC_MUSCLE_CELL_DIFFERENTIATION	1	0	14	0
GOBP_GROWTH_HORMONE_RECEPTOR_SIGNALING_PATHWAY	1	0	23	0		GOBP_POSITIVE_REGULATION_OF_CALCIUM_ION_IMPORT	1	0	15	0		GOBP_VENTRICULAR_CARDIAC_MUSCLE_TISSUE_MORPHOGENESIS	1	0	46	0
GOBP_SMAD_PROTEIN_SIGNAL_TRANSDUCTION	1	0	82	0		GOBP_DETOXIFICATION_OF_NITROGEN_COMPOUND	1	0	3	0		GOBP_LIPID_HOMEOSTASIS	1	0	146	0
GOBP_NEGATIVE_REGULATION_OF_PATHWAY_RESTRICTED_SMAD_PROTEIN_PHOSPHORYLATION	1	0	11	0		GOBP_REGULATION_OF_CALCIUM_ION_IMPORT	1	0	31	0		GOBP_ATRIAL_CARDIAC_MUSCLE_TISSUE_MORPHOGENESIS	1	0	6	0
GOBP_NEGATIVE_REGULATION_OF_SMAD_PROTEIN_SIGNAL_TRANSDUCTION	1	0	8	0		GOBP_NEGATIVE_REGULATION_OF_FIBROBLAST_GROWTH_FACTOR_PRODUCTION	1	0	2	0		GOBP_CARDIAC_MUSCLE_CELL_DIFFERENTIATION	1	0	112	0
GOBP_POSITIVE_REGULATION_OF_SMAD_PROTEIN_SIGNAL_TRANSDUCTION	1	0	19	0		GOBP_RESPONSE_TO_CORTICOSTERONE	1	0	16	0		GOBP_CARDIAC_CELL_DEVELOPMENT	1	0	82	0
GOBP_REGULATION_OF_SMAD_PROTEIN_SIGNAL_TRANSDUCTION	1	0	31	0		GOBP_RESPONSE_TO_CORTISOL	1	0	5	0		GOBP_CARDIAC_MYOFIBRIL_ASSEMBLY	1	0	19	0
GOBP_PATHWAY_RESTRICTED_SMAD_PROTEIN_PHOSPHORYLATION	1	0	66	0		GOBP_MICROTUBULE_NUCLEATION_BY_MICROTUBULE_ORGANIZING_CENTER	1	0	5	0		GOBP_STRIATED_MUSCLE_CELL_DEVELOPMENT	1	0	70	0
GOBP_AXONOGENESIS_INVOLVED_IN_INNERVATION	1	0	9	0		GOBP_REGULATION_OF_UBIQUITIN_PROTEIN_TRANSFERASE_ACTIVITY	1	0	58	0		GOBP_MUSCLE_CELL_DEVELOPMENT	1	0	178	0
GOBP_INNERVATION	1	0	27	0		GOBP_POSITIVE_REGULATION_OF_UBIQUITIN_PROTEIN_TRANSFERASE_ACTIVITY	1	0	34	0		GOBP_XENOBIOTIC_GLUCURONIDATION	1	0	7	0
GOBP_REGULATION_OF_DNA_STRAND_ELONGATION	1	0	17	0		GOBP_FIBROBLAST_GROWTH_FACTOR_PRODUCTION	1	0	6	0		GOBP_FLAVONOID_GLUCURONIDATION	1	0	5	0
GOBP_CARDIAC_MUSCLE_CELL_MYOBLAST_DIFFERENTIATION	1	0	11	0		GOBP_POSITIVE_REGULATION_OF_MITOTIC_CELL_CYCLE_SPINDLE_ASSEMBLY_CHECKPOINT	1	0	12	0		GOBP_CELLULAR_GLUCURONIDATION	1	0	21	0
GOBP_MAST_CELL_DIFFERENTIATION	1	0	6	0		GOBP_REGULATION_OF_MITOTIC_CELL_CYCLE_SPINDLE_ASSEMBLY_CHECKPOINT	1	0	21	0		GOBP_MONOACYLGLYCEROL_CATABOLIC_PROCESS	1	0	7	0
GOBP_REGULATION_OF_VENTRICULAR_CARDIAC_MUSCLE_CELL_MEMBRANE_DEPOLARIZATION	1	0	6	0		GOBP_REGULATION_OF_GLOMERULUS_DEVELOPMENT	1	0	6	0		GOBP_ALDITOL_PHOSPHATE_METABOLIC_PROCESS	1	0	11	0
GOBP_REGULATION_OF_ATRIAL_CARDIAC_MUSCLE_CELL_MEMBRANE_REPOLARIZATION	1	0	6	0		GOBP_NUCLEIC_ACID_PHOSPHODIESTER_BOND_HYDROLYSIS	1	0	227	0		GOBP_REGULATION_OF_ENDOPEPTIDASE_ACTIVITY	1	0	309	0
GOBP_REGULATION_OF_ATRIAL_CARDIAC_MUSCLE_CELL_MEMBRANE_DEPOLARIZATION	1	0	8	0		GOBP_REGULATION_OF_BRANCHING_INVOLVED_IN_URETERIC_BUD_MORPHOGENESIS	1	0	21	0		GOBP_REGULATION_OF_PEPTIDASE_ACTIVITY	1	0	389	0
GOBP_POSITIVE_REGULATION_OF_FC_RECEPTOR_MEDIATED_STIMULATORY_SIGNALING_PATHWAY	1	0	5	0		GOBP_NEGATIVE_REGULATION_OF_KIDNEY_DEVELOPMENT	1	0	5	0		GOBP_CARDIAC_MUSCLE_TISSUE_MORPHOGENESIS	1	0	59	0
GOBP_CRANIAL_SUTURE_MORPHOGENESIS	1	0	8	0		GOBP_POSITIVE_REGULATION_OF_CYTOSOLIC_CALCIUM_ION_CONCENTRATION_INVOLVED_IN_PHOSPHOLIPASE_C_ACTIVATING_G_PROTEIN_COUPLED_SIGNALING_PATHWAY	1	0	31	0		GOBP_FATTY_ACID_HOMEOSTASIS	1	0	16	0
GOBP_MEDIUM_CHAIN_FATTY_ACID_BIOSYNTHETIC_PROCESS	1	0	6	0		GOBP_ESTABLISHMENT_OF_PROTEIN_LOCALIZATION_TO_MITOCHONDRIAL_MEMBRANE	1	0	34	0		GOBP_ACYLGLYCEROL_HOMEOSTASIS	1	0	36	0
GOBP_REGULATION_OF_PHOSPHATIDYLINOSITOL_DEPHOSPHORYLATION	1	0	6	0		GOBP_ESTABLISHMENT_OF_PROTEIN_LOCALIZATION_TO_MEMBRANE	1	0	241	0		GOBP_PHOSPHOLIPID_HOMEOSTASIS	1	0	16	0
GOBP_REGULATION_OF_SARCOMERE_ORGANIZATION	1	0	7	0		GOBP_MEMBRANE_FISSION	1	0	43	0		GOBP_NEGATIVE_REGULATION_OF_CARDIAC_MUSCLE_CELL_PROLIFERATION	1	0	12	0
GOBP_POSITIVE_REGULATION_OF_POST_TRANSCRIPTIONAL_GENE_SILENCING	1	0	17	0		GOBP_POSITIVE_REGULATION_OF_MITOCHONDRIAL_FISSION	1	0	19	0		GOBP_REGULATION_OF_CARDIAC_MUSCLE_CELL_PROLIFERATION	1	0	37	0
GOBP_POSITIVE_REGULATION_OF_SYNCYTIUM_FORMATION_BY_PLASMA_MEMBRANE_FUSION	1	0	22	0		GOBP_REGULATION_OF_MITOCHONDRIAL_FISSION	1	0	27	0		GOBP_RETINA_MORPHOGENESIS_IN_CAMERA_TYPE_EYE	1	0	60	0
GOBP_REGULATION_OF_SYNCYTIUM_FORMATION_BY_PLASMA_MEMBRANE_FUSION	1	0	27	0		GOBP_NEGATIVE_REGULATION_OF_FILOPODIUM_ASSEMBLY	1	0	4	0		GOBP_PERICARDIUM_DEVELOPMENT	1	0	19	0
GOBP_MATERNAL_PROCESS_INVOLVED_IN_PARTURITION	1	0	6	0		GOBP_EPITHELIAL_CELL_CELL_ADHESION	1	0	15	0		GOBP_CARDIAC_MUSCLE_CELL_PROLIFERATION	1	0	48	0
GOBP_EMBRYONIC_PROCESS_INVOLVED_IN_FEMALE_PREGNANCY	1	0	7	0		GOBP_MESENCHYME_MIGRATION	1	0	5	0		GOBP_PHARYNGEAL_SYSTEM_DEVELOPMENT	1	0	28	0
GOBP_MATERNAL_PROCESS_INVOLVED_IN_FEMALE_PREGNANCY	1	0	60	0		GOBP_REGULATION_OF_SPHINGOLIPID_BIOSYNTHETIC_PROCESS	1	0	12	0		GOBP_CONVERGENT_EXTENSION_INVOLVED_IN_ORGANOGENESIS	1	0	5	0
GOBP_PREPULSE_INHIBITION	1	0	12	0		GOBP_TISSUE_MIGRATION	1	0	300	0		GOBP_CONVERGENT_EXTENSION_INVOLVED_IN_AXIS_ELONGATION	1	0	6	0
GOBP_THYROID_STIMULATING_HORMONE_SECRETING_CELL_DIFFERENTIATION	1	0	6	0		GOBP_REGULATION_OF_SYNAPSE_MATURATION	1	0	17	0		GOBP_CONVERGENT_EXTENSION_INVOLVED_IN_GASTRULATION	1	0	9	0
GOBP_SOMATOTROPIN_SECRETING_CELL_DIFFERENTIATION	1	0	5	0		GOBP_VESICLE_MEDIATED_CHOLESTEROL_TRANSPORT	1	0	9	0		GOBP_CONVERGENT_EXTENSION	1	0	15	0
GOBP_POSITIVE_REGULATION_OF_GROWTH_HORMONE_SECRETION	1	0	8	0		GOBP_RECEPTOR_MEDIATED_ENDOCYTOSIS_INVOLVED_IN_CHOLESTEROL_TRANSPORT	1	0	6	0		GOBP_SOFT_PALATE_DEVELOPMENT	1	0	5	0
GOBP_INNER_EAR_RECEPTOR_CELL_STEREOCILIUM_ORGANIZATION	1	0	30	0		GOBP_C_5_METHYLATION_OF_CYTOSINE	1	0	4	0		GOBP_HARD_PALATE_DEVELOPMENT	1	0	8	0
GOBP_INNER_EAR_RECEPTOR_CELL_FATE_COMMITMENT	1	0	5	0		GOBP_NEGATIVE_REGULATION_OF_CYTOSKELETON_ORGANIZATION	1	0	144	0		GOBP_ROOF_OF_MOUTH_DEVELOPMENT	1	0	91	0
GOBP_INNER_EAR_RECEPTOR_CELL_DEVELOPMENT	1	0	41	0		GOBP_COPII_COATED_VESICLE_BUDDING	1	0	41	0		GOBP_BERGMANN_GLIAL_CELL_DIFFERENTIATION	1	0	10	0
GOBP_AUDITORY_RECEPTOR_CELL_DEVELOPMENT	1	0	21	0		GOBP_COPII_COATED_VESICLE_CARGO_LOADING	1	0	15	0		GOBP_RADIAL_GLIAL_CELL_DIFFERENTIATION	1	0	14	0
GOBP_RELAXATION_OF_VASCULAR_ASSOCIATED_SMOOTH_MUSCLE	1	0	5	0		GOBP_POSITIVE_REGULATION_OF_CYTOSKELETON_ORGANIZATION	1	0	181	0		GOBP_PARATHYROID_GLAND_DEVELOPMENT	1	0	6	0
GOBP_MEMBRANE_HYPERPOLARIZATION	1	0	11	0		GOBP_COCHLEA_MORPHOGENESIS	1	0	23	0		GOBP_RIGHTING_REFLEX	1	0	8	0
GOBP_INHIBITORY_POSTSYNAPTIC_POTENTIAL	1	0	14	0		GOBP_POSITIVE_REGULATION_OF_SYNAPSE_MATURATION	1	0	8	0		GOBP_SERTOLI_CELL_PROLIFERATION	1	0	5	0
GOBP_REGULATION_OF_POSTSYNAPTIC_MEMBRANE_POTENTIAL	1	0	143	0		GOBP_NEGATIVE_REGULATION_OF_CYTOSOLIC_CALCIUM_ION_CONCENTRATION	1	0	13	0		GOBP_SERTOLI_CELL_DEVELOPMENT	1	0	14	0
GOBP_REGULATION_OF_RESTING_MEMBRANE_POTENTIAL	1	0	10	0		GOBP_REGULATION_OF_CORTICOTROPIN_SECRETION	1	0	5	0		GOBP_SERTOLI_CELL_DIFFERENTIATION	1	0	20	0
GOBP_SYNAPSE_MATURATION	1	0	31	0		GOBP_POSITIVE_REGULATION_OF_SPHINGOLIPID_BIOSYNTHETIC_PROCESS	1	0	5	0		GOBP_REFLEX	1	0	21	0
GOBP_MICTURITION	1	0	9	0		GOBP_NEGATIVE_REGULATION_OF_MEIOTIC_CELL_CYCLE	1	0	16	0		GOBP_L_PROLINE_BIOSYNTHETIC_PROCESS	1	0	5	0
GOBP_CANONICAL_WNT_SIGNALING_PATHWAY	1	0	290	0		GOBP_POSITIVE_REGULATION_OF_KIDNEY_DEVELOPMENT	1	0	11	0		GOBP_RELAXATION_OF_CARDIAC_MUSCLE	1	0	17	0
GOBP_VAGINA_DEVELOPMENT	1	0	10	0		GOBP_REGULATION_OF_KIDNEY_DEVELOPMENT	1	0	33	0		GOBP_NEGATIVE_REGULATION_OF_CARDIAC_MUSCLE_CONTRACTION	1	0	5	0
GOBP_OVIDUCT_DEVELOPMENT	1	0	5	0		GOBP_REGULATION_OF_CHOLESTEROL_METABOLIC_PROCESS	1	0	36	0		GOBP_REGULATION_OF_CARDIAC_MUSCLE_CONTRACTION	1	0	71	0
GOBP_UTERUS_DEVELOPMENT	1	0	23	0		GOBP_MYOBLAST_PROLIFERATION	1	0	25	0		GOBP_RESPONSE_TO_HYPEROXIA	1	0	19	0
GOBP_EMBRYONIC_RETINA_MORPHOGENESIS_IN_CAMERA_TYPE_EYE	1	0	6	0		GOBP_MYOBLAST_MIGRATION	1	0	13	0		GOBP_STEROL_HOMEOSTASIS	1	0	82	0
GOBP_MAMMARY_GLAND_INVOLUTION	1	0	9	0		GOBP_PLANAR_CELL_POLARITY_PATHWAY_INVOLVED_IN_NEURAL_TUBE_CLOSURE	1	0	11	0		GOBP_REGULATION_OF_ACROSOME_REACTION	1	0	17	0
GOBP_NEGATIVE_REGULATION_OF_POST_TRANSCRIPTIONAL_GENE_SILENCING	1	0	14	0		GOBP_INTRACELLULAR_PH_REDUCTION	1	0	54	0		GOBP_MODULATION_BY_HOST_OF_SYMBIONT_CATALYTIC_ACTIVITY	1	0	5	0
GOBP_POSITIVE_REGULATION_OF_SARCOMERE_ORGANIZATION	1	0	4	0		GOBP_INTRACELLULAR_PH_ELEVATION	1	0	8	0		GOBP_REGULATION_OF_BLOOD_VESSEL_REMODELING	1	0	7	0
GOBP_PLATELET_DENSE_GRANULE_ORGANIZATION	1	0	24	0		GOBP_MAINTENANCE_OF_PROTEIN_LOCATION_IN_NUCLEUS	1	0	23	0		GOBP_NEGATIVE_REGULATION_OF_RYANODINE_SENSITIVE_CALCIUM_RELEASE_CHANNEL_ACTIVITY	1	0	12	0
GOBP_REGULATION_OF_DOPAMINE_RECEPTOR_SIGNALING_PATHWAY	1	0	11	0		GOBP_ESTABLISHMENT_OF_PLANAR_POLARITY_INVOLVED_IN_NEURAL_TUBE_CLOSURE	1	0	13	0		GOBP_PROSTATIC_BUD_FORMATION	1	0	9	0
GOBP_REGULATION_OF_CILIUM_BEAT_FREQUENCY_INVOLVED_IN_CILIARY_MOTILITY	1	0	8	0		GOBP_CORTICOTROPIN_SECRETION	1	0	7	0		GOBP_TYPE_II_PNEUMOCYTE_DIFFERENTIATION	1	0	6	0
GOBP_LONG_TERM_SYNAPTIC_DEPRESSION	1	0	31	0		GOBP_ORGANELLE_MEMBRANE_FUSION	1	0	114	0		GOBP_TYPE_I_PNEUMOCYTE_DIFFERENTIATION	1	0	8	0
GOBP_LONG_TERM_SYNAPTIC_POTENTIATION	1	0	86	0		GOBP_REGULATION_OF_SPINDLE_ASSEMBLY	1	0	33	0		GOBP_EPITHELIAL_CELL_PROLIFERATION_INVOLVED_IN_LUNG_MORPHOGENESIS	1	0	10	0
GOBP_TRANSDIFFERENTIATION	1	0	7	0		GOBP_GOLGI_DISASSEMBLY	1	0	6	0		GOBP_POSITIVE_REGULATION_OF_EPITHELIAL_CELL_PROLIFERATION_INVOLVED_IN_LUNG_MORPHOGENESIS	1	0	5	0
GOBP_EPITHELIAL_CILIUM_MOVEMENT_INVOLVED_IN_DETERMINATION_OF_LEFT_RIGHT_ASYMMETRY	1	0	8	0		GOBP_ESTABLISHMENT_OF_EPITHELIAL_CELL_POLARITY	1	0	37	0		GOBP_MESENCHYME_DEVELOPMENT	1	0	294	0
GOBP_EMBRYONIC_SKELETAL_JOINT_MORPHOGENESIS	1	0	11	0		GOBP_GOLGI_RIBBON_FORMATION	1	0	10	0		GOBP_LUNG_ASSOCIATED_MESENCHYME_DEVELOPMENT	1	0	8	0
GOBP_NEGATIVE_REGULATION_OF_RESPIRATORY_BURST	1	0	6	0		GOBP_GOLGI_TO_LYSOSOME_TRANSPORT	1	0	11	0		GOBP_LOBAR_BRONCHUS_DEVELOPMENT	1	0	6	0
GOBP_POSITIVE_REGULATION_OF_RESPIRATORY_BURST	1	0	6	0		GOBP_ENDOPLASMIC_RETICULUM_MEMBRANE_ORGANIZATION	1	0	12	0		GOBP_LOBAR_BRONCHUS_EPITHELIUM_DEVELOPMENT	1	0	5	0
GOBP_NEGATIVE_REGULATION_OF_RESPIRATORY_BURST_INVOLVED_IN_INFLAMMATORY_RESPONSE	1	0	5	0		GOBP_INTRACELLULAR_SPHINGOLIPID_HOMEOSTASIS	1	0	5	0		GOBP_LUNG_CELL_DIFFERENTIATION	1	0	28	0
GOBP_REGULATION_OF_RESPIRATORY_BURST	1	0	15	0		GOBP_NEGATIVE_REGULATION_OF_SPHINGOLIPID_BIOSYNTHETIC_PROCESS	1	0	6	0		GOBP_ACROSOMAL_VESICLE_EXOCYTOSIS	1	0	9	0
GOBP_REGULATION_OF_FEEDING_BEHAVIOR	1	0	27	0		GOBP_REGULATION_OF_PANCREATIC_JUICE_SECRETION	1	0	7	0		GOBP_PREVENTION_OF_POLYSPERMY	1	0	7	0
GOBP_NEGATIVE_REGULATION_OF_GLIAL_CELL_PROLIFERATION	1	0	16	0		GOBP_POSITIVE_REGULATION_OF_STRESS_FIBER_ASSEMBLY	1	0	50	0		GOBP_TRACHEA_CARTILAGE_DEVELOPMENT	1	0	7	0
GOBP_POSITIVE_REGULATION_OF_GLIAL_CELL_PROLIFERATION	1	0	18	0		GOBP_MEIOTIC_SPINDLE_ASSEMBLY	1	0	7	0		GOBP_LUNG_LOBE_DEVELOPMENT	1	0	7	0
GOBP_REGULATION_OF_GLIAL_CELL_PROLIFERATION	1	0	35	0		GOBP_REGULATION_OF_DNA_METHYLATION_DEPENDENT_HETEROCHROMATIN_FORMATION	1	0	17	0		GOBP_POSITIVE_REGULATION_OF_DIGESTIVE_SYSTEM_PROCESS	1	0	16	0
GOBP_DETECTION_OF_CELL_DENSITY	1	0	10	0		GOBP_RENAL_PROTEIN_ABSORPTION	1	0	6	0		GOBP_NEGATIVE_REGULATION_OF_GASTRIC_ACID_SECRETION	1	0	6	0
GOBP_DELAMINATION	1	0	7	0		GOBP_RESPONSE_TO_GRANULOCYTE_MACROPHAGE_COLONY_STIMULATING_FACTOR	1	0	9	0		GOBP_REGULATION_OF_GASTRIC_ACID_SECRETION	1	0	11	0
GOBP_RETINAL_ROD_CELL_DIFFERENTIATION	1	0	12	0		GOBP_ENERGY_HOMEOSTASIS	1	0	45	0		GOBP_POSITIVE_REGULATION_OF_CARDIAC_MUSCLE_CONTRACTION	1	0	8	0
GOBP_CAMERA_TYPE_EYE_PHOTORECEPTOR_CELL_DIFFERENTIATION	1	0	28	0		GOBP_REGULATION_OF_PLASMA_LIPOPROTEIN_PARTICLE_LEVELS	1	0	72	0		GOBP_BUD_ELONGATION_INVOLVED_IN_LUNG_BRANCHING	1	0	7	0
GOBP_HEMATOPOIETIC_STEM_CELL_DIFFERENTIATION	1	0	36	0		GOBP_IMMUNOLOGICAL_MEMORY_FORMATION_PROCESS	1	0	14	0		GOBP_BRANCHING_INVOLVED_IN_SALIVARY_GLAND_MORPHOGENESIS	1	0	21	0
GOBP_DEFINITIVE_HEMOPOIESIS	1	0	20	0		GOBP_IMMUNOLOGICAL_MEMORY_PROCESS	1	0	17	0		GOBP_EPITHELIAL_TUBE_BRANCHING_INVOLVED_IN_LUNG_MORPHOGENESIS	1	0	29	0
GOBP_PRIMITIVE_HEMOPOIESIS	1	0	9	0		GOBP_CELL_DIFFERENTIATION_INVOLVED_IN_PHENOTYPIC_SWITCHING	1	0	3	0		GOBP_TRACHEA_FORMATION	1	0	7	0
GOBP_REGULATION_OF_NUCLEAR_TRANSCRIBED_MRNA_POLY_A_TAIL_SHORTENING	1	0	13	0		GOBP_REVERSIBLE_DIFFERENTIATION	1	0	5	0		GOBP_TRACHEA_MORPHOGENESIS	1	0	11	0
GOBP_POSITIVE_REGULATION_OF_LIPASE_ACTIVITY	1	0	64	0		GOBP_ENDOTHELIAL_CELL_MATRIX_ADHESION	1	0	5	0		GOBP_TRACHEA_DEVELOPMENT	1	0	19	0
GOBP_NEGATIVE_REGULATION_OF_LIPASE_ACTIVITY	1	0	16	0		GOBP_REGULATION_OF_CYCLIC_NUCLEOTIDE_PHOSPHODIESTERASE_ACTIVITY	1	0	9	0		GOBP_LUNG_GROWTH	1	0	6	0
GOBP_MALE_MATING_BEHAVIOR	1	0	6	0		GOBP_TELOMERASE_RNA_LOCALIZATION	1	0	19	0		GOBP_BRONCHIOLE_DEVELOPMENT	1	0	4	0
GOBP_LIMB_BUD_FORMATION	1	0	11	0		GOBP_CEREBROSPINAL_FLUID_CIRCULATION	1	0	6	0		GOBP_NEGATIVE_REGULATION_OF_DIGESTIVE_SYSTEM_PROCESS	1	0	16	0
GOBP_POSITIVE_REGULATION_OF_DOPAMINE_RECEPTOR_SIGNALING_PATHWAY	1	0	5	0		GOBP_WALKING_BEHAVIOR	1	0	34	0		GOBP_CARTILAGE_MORPHOGENESIS	1	0	10	0
GOBP_PHOSPHOLIPASE_C_ACTIVATING_DOPAMINE_RECEPTOR_SIGNALING_PATHWAY	1	0	8	0		GOBP_TELOMERIC_LOOP_DISASSEMBLY	1	0	11	0		GOBP_MUSCLE_TISSUE_DEVELOPMENT	1	0	395	0
GOBP_LUNG_VASCULATURE_DEVELOPMENT	1	0	5	0		GOBP_CELLULAR_RESPONSE_TO_OXYGEN_GLUCOSE_DEPRIVATION	1	0	5	0		GOBP_SKELETAL_MUSCLE_ORGAN_DEVELOPMENT	1	0	167	0
GOBP_MEDIUM_CHAIN_FATTY_ACID_METABOLIC_PROCESS	1	0	15	0		GOBP_RESPONSE_TO_OXYGEN_GLUCOSE_DEPRIVATION	1	0	8	0		GOBP_EMBRYONIC_PLACENTA_MORPHOGENESIS	1	0	26	0
GOBP_POSITIVE_REGULATION_OF_NUCLEAR_DIVISION	1	0	58	0		GOBP_MITOCHONDRIAL_TRNA_PROCESSING	1	0	10	0		GOBP_EPITHELIAL_CELL_PROLIFERATION_INVOLVED_IN_SALIVARY_GLAND_MORPHOGENESIS	1	0	5	0
GOBP_POSITIVE_REGULATION_OF_SMOOTH_MUSCLE_CELL_DIFFERENTIATION	1	0	10	0		GOBP_POSITIVE_REGULATION_OF_CYCLIC_NUCLEOTIDE_PHOSPHODIESTERASE_ACTIVITY	1	0	4	0		GOBP_MAMMARY_GLAND_EPITHELIAL_CELL_DIFFERENTIATION	1	0	18	0
GOBP_NEGATIVE_REGULATION_OF_SMOOTH_MUSCLE_CELL_DIFFERENTIATION	1	0	16	0		GOBP_MICROGLIAL_CELL_MEDIATED_CYTOTOXICITY	1	0	5	0		GOBP_MESENCHYMAL_EPITHELIAL_CELL_SIGNALING	1	0	7	0
GOBP_REGULATION_OF_SMOOTH_MUSCLE_CELL_DIFFERENTIATION	1	0	29	0		GOBP_NEGATIVE_REGULATION_OF_CYCLIC_NUCLEOTIDE_PHOSPHODIESTERASE_ACTIVITY	1	0	6	0		GOBP_REGULATION_OF_MICROTUBULE_BASED_MOVEMENT	1	0	45	0
GOBP_POSITIVE_REGULATION_OF_MUSCLE_CELL_DIFFERENTIATION	1	0	62	0		GOBP_SCARNA_LOCALIZATION_TO_CAJAL_BODY	1	0	5	0		GOBP_REGULATION_OF_ER_TO_GOLGI_VESICLE_MEDIATED_TRANSPORT	1	0	10	0
GOBP_SMOOTH_MUSCLE_CELL_DIFFERENTIATION	1	0	58	0		GOBP_LYMPHOCYTE_MIGRATION_INTO_LYMPHOID_ORGANS	1	0	9	0		GOBP_REGULATION_OF_CHROMOSOME_CONDENSATION	1	0	11	0
GOBP_REGULATION_OF_NK_T_CELL_PROLIFERATION	1	0	7	0		GOBP_DENDRITIC_CELL_DIFFERENTIATION	1	0	46	0		GOBP_FAT_PAD_DEVELOPMENT	1	0	7	0
GOBP_REGULATION_OF_NK_T_CELL_DIFFERENTIATION	1	0	6	0		GOBP_MATURE_CONVENTIONAL_DENDRITIC_CELL_DIFFERENTIATION	1	0	5	0		GOBP_ADIPOSE_TISSUE_DEVELOPMENT	1	0	49	0
GOBP_POSITIVE_REGULATION_OF_NK_T_CELL_ACTIVATION	1	0	9	0		GOBP_GABAERGIC_NEURON_DIFFERENTIATION	1	0	17	0		GOBP_TUBE_LUMEN_CAVITATION	1	0	5	0
GOBP_REGULATION_OF_NK_T_CELL_ACTIVATION	1	0	11	0		GOBP_MESENCHYMAL_CELL_APOPTOTIC_PROCESS	1	0	15	0		GOBP_LATERAL_SPROUTING_FROM_AN_EPITHELIUM	1	0	11	0
GOBP_NK_T_CELL_ACTIVATION	1	0	13	0		GOBP_NEURONAL_STEM_CELL_POPULATION_MAINTENANCE	1	0	23	0		GOBP_DICHOTOMOUS_SUBDIVISION_OF_AN_EPITHELIAL_TERMINAL_UNIT	1	0	8	0
GOBP_CHAPERONE_MEDIATED_PROTEIN_COMPLEX_ASSEMBLY	1	0	22	0		GOBP_GEPHYRIN_CLUSTERING_INVOLVED_IN_POSTSYNAPTIC_DENSITY_ASSEMBLY	1	0	5	0		GOBP_MAMMARY_GLAND_FORMATION	1	0	7	0
GOBP_POSITIVE_REGULATION_OF_CELLULAR_COMPONENT_ORGANIZATION	1	0	1012	0		GOBP_REGULATION_OF_LYASE_ACTIVITY	1	0	62	0		GOBP_CHONDROBLAST_DIFFERENTIATION	1	0	4	0
GOBP_POSITIVE_REGULATION_OF_STRIATED_MUSCLE_CELL_DIFFERENTIATION	1	0	41	0		GOBP_REGULATION_OF_LIGASE_ACTIVITY	1	0	10	0		GOBP_MULTICELLULAR_ORGANISMAL_LEVEL_IRON_ION_HOMEOSTASIS	1	0	9	0
GOBP_POSITIVE_REGULATION_OF_ACTIN_NUCLEATION	1	0	14	0		GOBP_REGULATION_OF_OXIDOREDUCTASE_ACTIVITY	1	0	95	0		GOBP_INTESTINAL_EPITHELIAL_CELL_DEVELOPMENT	1	0	14	0
GOBP_REGULATION_OF_ACTIN_NUCLEATION	1	0	27	0		GOBP_POSTSYNAPTIC_DENSITY_ASSEMBLY	1	0	22	0		GOBP_INTESTINAL_EPITHELIAL_CELL_DIFFERENTIATION	1	0	24	0
GOBP_SYNAPTIC_ASSEMBLY_AT_NEUROMUSCULAR_JUNCTION	1	0	8	0		GOBP_CRANIOFACIAL_SUTURE_MORPHOGENESIS	1	0	17	0		GOBP_INTESTINAL_EPITHELIAL_CELL_MATURATION	1	0	5	0
GOBP_HEPOXILIN_METABOLIC_PROCESS	1	0	8	0		GOBP_VASCULAR_ASSOCIATED_SMOOTH_MUSCLE_CELL_DEVELOPMENT	1	0	12	0		GOBP_CELL_FATE_SPECIFICATION_INVOLVED_IN_PATTERN_SPECIFICATION	1	0	7	0
GOBP_DNA_LIGATION_INVOLVED_IN_DNA_REPAIR	1	0	5	0		GOBP_DUCTUS_ARTERIOSUS_CLOSURE	1	0	5	0		GOBP_MORPHOGENESIS_OF_AN_EPITHELIAL_BUD	1	0	15	0
GOBP_NEGATIVE_REGULATION_OF_BINDING	1	0	154	0		GOBP_RESPONSE_TO_THYROXINE	1	0	4	0		GOBP_MORPHOGENESIS_OF_AN_EPITHELIAL_FOLD	1	0	24	0
GOBP_NEGATIVE_REGULATION_OF_HELICASE_ACTIVITY	1	0	5	0		GOBP_CELLULAR_RESPONSE_TO_THYROID_HORMONE_STIMULUS	1	0	18	0		GOBP_APOPTOTIC_PROCESS_INVOLVED_IN_MORPHOGENESIS	1	0	26	0
GOBP_POSITIVE_REGULATION_OF_HELICASE_ACTIVITY	1	0	7	0		GOBP_RESPONSE_TO_THYROID_HORMONE	1	0	28	0		GOBP_REGULATION_OF_CALCIDIOL_1_MONOOXYGENASE_ACTIVITY	1	0	7	0
GOBP_REGULATION_OF_HELICASE_ACTIVITY	1	0	12	0		GOBP_ANTERIOR_HEAD_DEVELOPMENT	1	0	7	0		GOBP_REGULATION_OF_VITAMIN_D_BIOSYNTHETIC_PROCESS	1	0	7	0
GOBP_POSITIVE_REGULATION_OF_NF_KAPPAB_TRANSCRIPTION_FACTOR_ACTIVITY	1	0	157	0		GOBP_NCRNA_EXPORT_FROM_NUCLEUS	1	0	8	0		GOBP_NEGATIVE_REGULATION_OF_NECROTIC_CELL_DEATH	1	0	20	0
GOBP_POSITIVE_REGULATION_OF_DNA_BINDING_TRANSCRIPTION_FACTOR_ACTIVITY	1	0	262	0		GOBP_L_KYNURENINE_METABOLIC_PROCESS	1	0	5	0		GOBP_RESPIRATORY_SYSTEM_DEVELOPMENT	1	0	204	0
GOBP_REGULATION_OF_DNA_BINDING_TRANSCRIPTION_FACTOR_ACTIVITY	1	0	427	0		GOBP_MOTOR_NEURON_APOPTOTIC_PROCESS	1	0	19	0		GOBP_DIAPHRAGM_DEVELOPMENT	1	0	8	0
GOBP_CHAPERONE_COFACTOR_DEPENDENT_PROTEIN_REFOLDING	1	0	30	0		GOBP_DENDRITIC_CELL_APOPTOTIC_PROCESS	1	0	12	0		GOBP_BRONCHUS_DEVELOPMENT	1	0	11	0
GOBP_NEGATIVE_REGULATION_OF_ACTIN_NUCLEATION	1	0	7	0		GOBP_PROTEIN_LINEAR_POLYUBIQUITINATION	1	0	4	0		GOBP_REGULATION_OF_RYANODINE_SENSITIVE_CALCIUM_RELEASE_CHANNEL_ACTIVITY	1	0	25	0
GOBP_GLUCOSE_6_PHOSPHATE_METABOLIC_PROCESS	1	0	26	0		GOBP_REGULATION_OF_MEMBRANE_LIPID_DISTRIBUTION	1	0	59	0		GOBP_LUNG_SACCULE_DEVELOPMENT	1	0	9	0
GOBP_XYLULOSE_5_PHOSPHATE_METABOLIC_PROCESS	1	0	5	0		GOBP_UBIQUITIN_INDEPENDENT_PROTEIN_CATABOLIC_PROCESS_VIA_THE_MULTIVESICULAR_BODY_SORTING_PATHWAY	1	0	5	0		GOBP_LUNG_VASCULATURE_DEVELOPMENT	1	0	5	0
GOBP_NUCLEAR_EXPORT	1	0	161	0		GOBP_KINETOCHORE_ASSEMBLY	1	0	16	0		GOBP_CRANIAL_SUTURE_MORPHOGENESIS	1	0	8	0
GOBP_ESTABLISHMENT_OF_SPINDLE_ORIENTATION	1	0	41	0		GOBP_INFLAMMATORY_RESPONSE_TO_WOUNDING	1	0	16	0		GOBP_RESPONSE_TO_AMMONIUM_ION	1	0	5	0
GOBP_NUCLEAR_PORE_COMPLEX_ASSEMBLY	1	0	10	0		GOBP_ESTABLISHMENT_OF_ENDOTHELIAL_INTESTINAL_BARRIER	1	0	14	0		GOBP_POSITIVE_REGULATION_OF_CELL_ADHESION_MOLECULE_PRODUCTION	1	0	2	0
GOBP_PROTEIN_HETEROOLIGOMERIZATION	1	0	26	0		GOBP_NEGATIVE_REGULATION_OF_CHOLESTEROL_EFFLUX	1	0	5	0		GOBP_NEGATIVE_REGULATION_OF_CELL_ADHESION_MOLECULE_PRODUCTION	1	0	5	0
GOBP_PROTEIN_HETEROTETRAMERIZATION	1	0	15	0		GOBP_POSITIVE_REGULATION_OF_BROWN_FAT_CELL_DIFFERENTIATION	1	0	16	0		GOBP_CELL_ADHESION_MOLECULE_PRODUCTION	1	0	11	0
GOBP_PROTEIN_HOMOTETRAMERIZATION	1	0	59	0		GOBP_POSITIVE_REGULATION_OF_LYASE_ACTIVITY	1	0	39	0		GOBP_CARTILAGE_DEVELOPMENT_INVOLVED_IN_ENDOCHONDRAL_BONE_MORPHOGENESIS	1	0	33	0
GOBP_POSITIVE_REGULATION_OF_SEQUESTERING_OF_CALCIUM_ION	1	0	14	0		GOBP_REGULATION_OF_BROWN_FAT_CELL_DIFFERENTIATION	1	0	24	0		GOBP_ENDOCHONDRAL_BONE_MORPHOGENESIS	1	0	57	0
GOBP_POSITIVE_REGULATION_OF_RELEASE_OF_SEQUESTERED_CALCIUM_ION_INTO_CYTOSOL	1	0	40	0		GOBP_REGULATION_OF_PLATELET_AGGREGATION	1	0	30	0		GOBP_BONE_MORPHOGENESIS	1	0	94	0
GOBP_REGULATION_OF_RELEASE_OF_SEQUESTERED_CALCIUM_ION_INTO_CYTOSOL	1	0	77	0		GOBP_REGULATION_OF_DNA_TEMPLATED_DNA_REPLICATION	1	0	57	0		GOBP_BONE_DEVELOPMENT	1	0	221	0
GOBP_PROTEIN_TETRAMERIZATION	1	0	90	0		GOBP_REGULATION_OF_LOCOMOTION_INVOLVED_IN_LOCOMOTORY_BEHAVIOR	1	0	6	0		GOBP_HEART_TRABECULA_FORMATION	1	0	14	0
GOBP_PROTEIN_DEPOLYMERIZATION	1	0	110	0		GOBP_NEGATIVE_REGULATION_OF_LYASE_ACTIVITY	1	0	22	0		GOBP_BONE_TRABECULA_FORMATION	1	0	10	0
GOBP_PROTEIN_HOMOOLIGOMERIZATION	1	0	190	0		GOBP_POSITIVE_REGULATION_OF_LIGASE_ACTIVITY	1	0	8	0		GOBP_TRABECULA_FORMATION	1	0	25	0
GOBP_PROTEIN_COMPLEX_OLIGOMERIZATION	1	0	244	0		GOBP_REGULATION_OF_HEART_INDUCTION	1	0	5	0		GOBP_REGULATION_OF_FC_RECEPTOR_MEDIATED_STIMULATORY_SIGNALING_PATHWAY	1	0	10	0
GOBP_PROTEIN_POLYMERIZATION	1	0	258	0		GOBP_POSITIVE_REGULATION_OF_OXIDOREDUCTASE_ACTIVITY	1	0	59	0		GOBP_POSITIVE_REGULATION_OF_TYPE_I_INTERFERON_MEDIATED_SIGNALING_PATHWAY	1	0	18	0
GOBP_SPINDLE_MIDZONE_ASSEMBLY	1	0	14	0		GOBP_REGULATION_OF_SUPEROXIDE_METABOLIC_PROCESS	1	0	28	0		GOBP_REGULATION_OF_TYPE_I_INTERFERON_MEDIATED_SIGNALING_PATHWAY	1	0	39	0
GOBP_SEQUESTERING_OF_METAL_ION	1	0	25	0		GOBP_NEGATIVE_REGULATION_OF_INTRACELLULAR_PROTEIN_TRANSPORT	1	0	44	0		GOBP_TYPE_II_INTERFERON_MEDIATED_SIGNALING_PATHWAY	1	0	25	0
GOBP_MAINTENANCE_OF_LOCATION	1	0	328	0		GOBP_POSITIVE_REGULATION_OF_INTRACELLULAR_PROTEIN_TRANSPORT	1	0	144	0		GOBP_POSITIVE_REGULATION_OF_RESPONSE_TO_TYPE_II_INTERFERON	1	0	6	0
GOBP_SPINDLE_ELONGATION	1	0	14	0		GOBP_NEGATIVE_REGULATION_OF_OXIDOREDUCTASE_ACTIVITY	1	0	23	0		GOBP_NEGATIVE_REGULATION_OF_RESPONSE_TO_TYPE_II_INTERFERON	1	0	7	0
GOBP_SPINDLE_ASSEMBLY	1	0	138	0		GOBP_NEGATIVE_REGULATION_OF_PROTEIN_TARGETING_TO_MEMBRANE	1	0	6	0		GOBP_REGULATION_OF_RESPONSE_TO_TYPE_II_INTERFERON	1	0	14	0
GOBP_CYTOPLASMIC_SEQUESTERING_OF_PROTEIN	1	0	21	0		GOBP_POSITIVE_REGULATION_OF_PROTEIN_TARGETING_TO_MEMBRANE	1	0	24	0		GOBP_CELL_CHEMOTAXIS	1	0	293	0
GOBP_SEQUESTERING_OF_CALCIUM_ION	1	0	130	0		GOBP_POSITIVE_REGULATION_OF_PROTEIN_DEACETYLATION	1	0	30	0		GOBP_FACE_MORPHOGENESIS	1	0	30	0
GOBP_PROTEIN_INSERTION_INTO_MEMBRANE	1	0	61	0		GOBP_REGULATION_OF_PROTEIN_DEACETYLATION	1	0	55	0		GOBP_FACE_DEVELOPMENT	1	0	51	0
GOBP_PROSTHETIC_GROUP_METABOLIC_PROCESS	1	0	6	0		GOBP_POSITIVE_REGULATION_OF_DNA_METHYLATION_DEPENDENT_HETEROCHROMATIN_FORMATION	1	0	10	0		GOBP_HEAD_MORPHOGENESIS	1	0	36	0
GOBP_VITAMIN_TRANSPORT	1	0	51	0		GOBP_NEGATIVE_REGULATION_OF_OXIDATIVE_PHOSPHORYLATION	1	0	7	0		GOBP_PRIMITIVE_ERYTHROCYTE_DIFFERENTIATION	1	0	5	0
GOBP_POSITIVE_REGULATION_OF_SULFUR_METABOLIC_PROCESS	1	0	4	0		GOBP_PHAGOSOME_MATURATION	1	0	29	0		GOBP_CARDIAC_EPITHELIAL_TO_MESENCHYMAL_TRANSITION	1	0	37	0
GOBP_REGULATION_OF_PHOSPHORUS_METABOLIC_PROCESS	1	0	1276	0		GOBP_PHAGOSOME_ACIDIFICATION	1	0	7	0		GOBP_POSITIVE_REGULATION_OF_RYANODINE_SENSITIVE_CALCIUM_RELEASE_CHANNEL_ACTIVITY	1	0	8	0
GOBP_IMPORT_INTO_NUCLEUS	1	0	163	0		GOBP_NEGATIVE_REGULATION_OF_TRANSFERASE_ACTIVITY	1	0	255	0		GOBP_NEGATIVE_REGULATION_OF_TYPE_I_INTERFERON_MEDIATED_SIGNALING_PATHWAY	1	0	18	0
GOBP_NUCLEAR_TRANSPORT	1	0	318	0		GOBP_ACTIN_FILAMENT_REORGANIZATION	1	0	11	0		GOBP_POSITIVE_REGULATION_OF_FC_RECEPTOR_MEDIATED_STIMULATORY_SIGNALING_PATHWAY	1	0	5	0
GOBP_NEGATIVE_REGULATION_OF_SMALL_GTPASE_MEDIATED_SIGNAL_TRANSDUCTION	1	0	54	0		GOBP_VESICLE_TETHERING_INVOLVED_IN_EXOCYTOSIS	1	0	9	0		GOBP_REGULATION_OF_ATRIAL_CARDIAC_MUSCLE_CELL_MEMBRANE_DEPOLARIZATION	1	0	8	0
GOBP_POSITIVE_REGULATION_OF_SMALL_GTPASE_MEDIATED_SIGNAL_TRANSDUCTION	1	0	65	0		GOBP_PODOCYTE_CELL_MIGRATION	1	0	7	0		GOBP_REGULATION_OF_ATRIAL_CARDIAC_MUSCLE_CELL_MEMBRANE_REPOLARIZATION	1	0	6	0
GOBP_NEGATIVE_REGULATION_OF_LIPID_BIOSYNTHETIC_PROCESS	1	0	56	0		GOBP_SPHINGOLIPID_MEDIATED_SIGNALING_PATHWAY	1	0	17	0		GOBP_LUNG_MORPHOGENESIS	1	0	52	0
GOBP_NEGATIVE_REGULATION_OF_DNA_METABOLIC_PROCESS	1	0	123	0		GOBP_EPIBOLY	1	0	34	0		GOBP_POSITIVE_REGULATION_OF_HEART_GROWTH	1	0	31	0
GOBP_REGULATION_OF_PIGMENT_CELL_DIFFERENTIATION	1	0	8	0		GOBP_RNA_PHOSPHODIESTER_BOND_HYDROLYSIS_EXONUCLEOLYTIC	1	0	41	0		GOBP_REGULATION_OF_HEART_GROWTH	1	0	58	0
GOBP_PIGMENT_CELL_DIFFERENTIATION	1	0	35	0		GOBP_RNA_PHOSPHODIESTER_BOND_HYDROLYSIS_ENDONUCLEOLYTIC	1	0	77	0		GOBP_HEART_GROWTH	1	0	80	0
GOBP_INDUCTION_OF_POSITIVE_CHEMOTAXIS	1	0	12	0		GOBP_RNA_PHOSPHODIESTER_BOND_HYDROLYSIS	1	0	144	0		GOBP_RESPONSE_TO_GROWTH_HORMONE	1	0	35	0
GOBP_REGULATION_OF_POSITIVE_CHEMOTAXIS	1	0	24	0		GOBP_ENDOCARDIAL_CUSHION_TO_MESENCHYMAL_TRANSITION	1	0	6	0		GOBP_AORTA_SMOOTH_MUSCLE_TISSUE_MORPHOGENESIS	1	0	4	0
GOBP_NEGATIVE_REGULATION_OF_CHEMOTAXIS	1	0	61	0		GOBP_MESENCHYMAL_CELL_MIGRATION	1	0	60	0		GOBP_ATRIAL_SEPTUM_MORPHOGENESIS	1	0	13	0
GOBP_NEGATIVE_CHEMOTAXIS	1	0	46	0		GOBP_CATECHOLAMINE_UPTAKE	1	0	17	0		GOBP_VENTRICULAR_SEPTUM_MORPHOGENESIS	1	0	40	0
GOBP_SENSORY_PERCEPTION_OF_UMAMI_TASTE	1	0	7	0		GOBP_INTRACELLULAR_GLUTAMATE_HOMEOSTASIS	1	0	5	0		GOBP_CARDIAC_SEPTUM_MORPHOGENESIS	1	0	68	0
GOBP_SENSORY_PERCEPTION_OF_SWEET_TASTE	1	0	7	0		GOBP_PROTEIN_LOCALIZATION_TO_NUCLEAR_ENVELOPE	1	0	11	0		GOBP_POSITIVE_REGULATION_OF_PENILE_ERECTION	1	0	5	0
GOBP_SENSORY_PERCEPTION_OF_SOUR_TASTE	1	0	8	0		GOBP_ACTIVATION_OF_MEIOSIS	1	0	5	0		GOBP_REGULATION_OF_PENILE_ERECTION	1	0	7	0
GOBP_SENSORY_PERCEPTION_OF_BITTER_TASTE	1	0	44	0		GOBP_ACINAR_CELL_DIFFERENTIATION	1	0	5	0		GOBP_CALCIUM_ION_TRANSPORT_INTO_CYTOSOL	1	0	28	0
GOBP_DETECTION_OF_CHEMICAL_STIMULUS_INVOLVED_IN_SENSORY_PERCEPTION_OF_TASTE	1	0	45	0		GOBP_ORGANOPHOSPHATE_BIOSYNTHETIC_PROCESS	1	0	528	0		GOBP_REGULATION_OF_GROWTH_HORMONE_RECEPTOR_SIGNALING_PATHWAY	1	0	6	0
GOBP_DETECTION_OF_MECHANICAL_STIMULUS_INVOLVED_IN_SENSORY_PERCEPTION_OF_SOUND	1	0	12	0		GOBP_STRESS_INDUCED_PREMATURE_SENESCENCE	1	0	7	0		GOBP_GROWTH_HORMONE_RECEPTOR_SIGNALING_PATHWAY_VIA_JAK_STAT	1	0	8	0
GOBP_SENSORY_PERCEPTION_OF_TASTE	1	0	66	0		GOBP_REPLICATIVE_SENESCENCE	1	0	16	0		GOBP_GROWTH_HORMONE_RECEPTOR_SIGNALING_PATHWAY	1	0	23	0
GOBP_DETECTION_OF_STIMULUS_INVOLVED_IN_SENSORY_PERCEPTION	1	0	491	0		GOBP_CELLULAR_SENESCENCE	1	0	93	0		GOBP_SMAD_PROTEIN_SIGNAL_TRANSDUCTION	1	0	82	0
GOBP_DIAPEDESIS	1	0	6	0		GOBP_NEGATIVE_REGULATION_OF_EXCITATORY_POSTSYNAPTIC_POTENTIAL	1	0	9	0		GOBP_NEGATIVE_REGULATION_OF_PATHWAY_RESTRICTED_SMAD_PROTEIN_PHOSPHORYLATION	1	0	11	0
GOBP_LEUKOCYTE_TETHERING_OR_ROLLING	1	0	33	0		GOBP_PHAGOSOME_LYSOSOME_FUSION	1	0	13	0		GOBP_NEGATIVE_REGULATION_OF_SMAD_PROTEIN_SIGNAL_TRANSDUCTION	1	0	8	0
GOBP_INTESTINAL_ABSORPTION	1	0	41	0		GOBP_REGULATION_OF_MEMBRANE_PERMEABILITY	1	0	68	0		GOBP_POSITIVE_REGULATION_OF_SMAD_PROTEIN_SIGNAL_TRANSDUCTION	1	0	19	0
GOBP_COGNITION	1	0	305	0		GOBP_REGULATION_OF_PROTEIN_TARGETING_TO_MEMBRANE	1	0	30	0		GOBP_REGULATION_OF_SMAD_PROTEIN_SIGNAL_TRANSDUCTION	1	0	31	0
GOBP_ENDOCRINE_PROCESS	1	0	91	0		GOBP_REGULATION_OF_HAIR_FOLLICLE_DEVELOPMENT	1	0	19	0		GOBP_PATHWAY_RESTRICTED_SMAD_PROTEIN_PHOSPHORYLATION	1	0	66	0
GOBP_NEUROMUSCULAR_PROCESS_CONTROLLING_POSTURE	1	0	18	0		GOBP_PROTEIN_DNA_COMPLEX_SUBUNIT_ORGANIZATION	1	0	176	0		GOBP_AXONOGENESIS_INVOLVED_IN_INNERVATION	1	0	9	0
GOBP_VOLUNTARY_MUSCULOSKELETAL_MOVEMENT	1	0	7	0		GOBP_LUNG_SECRETORY_CELL_DIFFERENTIATION	1	0	11	0		GOBP_INNERVATION	1	0	27	0
GOBP_MULTICELLULAR_ORGANISMAL_MOVEMENT	1	0	55	0		GOBP_CONVERGENT_EXTENSION_INVOLVED_IN_GASTRULATION	1	0	9	0		GOBP_REGULATION_OF_DNA_STRAND_ELONGATION	1	0	17	0
GOBP_REGULATION_OF_BODY_FLUID_LEVELS	1	0	357	0		GOBP_REGULATION_OF_PROTEASOMAL_PROTEIN_CATABOLIC_PROCESS	1	0	183	0		GOBP_CARDIAC_MUSCLE_CELL_MYOBLAST_DIFFERENTIATION	1	0	11	0
GOBP_BROWN_FAT_CELL_DIFFERENTIATION	1	0	52	0		GOBP_NEUROENDOCRINE_CELL_DIFFERENTIATION	1	0	16	0		GOBP_MAST_CELL_DIFFERENTIATION	1	0	6	0
GOBP_WHITE_FAT_CELL_DIFFERENTIATION	1	0	16	0		GOBP_NEGATIVE_REGULATION_OF_PROTEIN_TYROSINE_KINASE_ACTIVITY	1	0	29	0		GOBP_REGULATION_OF_VENTRICULAR_CARDIAC_MUSCLE_CELL_MEMBRANE_DEPOLARIZATION	1	0	6	0
GOBP_POSITIVE_REGULATION_OF_B_CELL_ACTIVATION	1	0	77	0		GOBP_CONVERGENT_EXTENSION_INVOLVED_IN_AXIS_ELONGATION	1	0	6	0		GOBP_LUNG_EPITHELIUM_DEVELOPMENT	1	0	43	0
GOBP_NEGATIVE_REGULATION_OF_B_CELL_ACTIVATION	1	0	33	0		GOBP_CONVERGENT_EXTENSION_INVOLVED_IN_ORGANOGENESIS	1	0	5	0		GOBP_BRANCHING_INVOLVED_IN_LABYRINTHINE_LAYER_MORPHOGENESIS	1	0	13	0
GOBP_SENSORY_PERCEPTION_OF_TEMPERATURE_STIMULUS	1	0	28	0		GOBP_ANATOMICAL_STRUCTURE_REGRESSION	1	0	16	0		GOBP_REGULATION_OF_ATTACHMENT_OF_SPINDLE_MICROTUBULES_TO_KINETOCHORE	1	0	18	0
GOBP_ESTABLISHMENT_OF_MEIOTIC_SPINDLE_LOCALIZATION	1	0	6	0		GOBP_PHARYNGEAL_SYSTEM_DEVELOPMENT	1	0	28	0		GOBP_POSITIVE_REGULATION_OF_CHROMOSOME_SEGREGATION	1	0	27	0
GOBP_SENSORY_PERCEPTION_OF_LIGHT_STIMULUS	1	0	218	0		GOBP_POSITIVE_REGULATION_OF_PHOSPHOLIPID_TRANSLOCATION	1	0	5	0		GOBP_CENTROSOME_SEPARATION	1	0	15	0
GOBP_EQUILIBRIOCEPTION	1	0	7	0		GOBP_PULMONARY_ARTERY_MORPHOGENESIS	1	0	7	0		GOBP_CENTROSOME_DUPLICATION	1	0	70	0
GOBP_POSITIVE_REGULATION_OF_TRANSPORT	1	0	867	0		GOBP_REGULATION_OF_PHOSPHOLIPID_TRANSLOCATION	1	0	6	0		GOBP_ESTABLISHMENT_OF_MEIOTIC_SPINDLE_LOCALIZATION	1	0	6	0
GOBP_NEGATIVE_REGULATION_OF_SECRETION	1	0	159	0		GOBP_POSITIVE_REGULATION_OF_HISTONE_H3_K27_METHYLATION	1	0	5	0		GOBP_ESTABLISHMENT_OF_SPINDLE_ORIENTATION	1	0	41	0
GOBP_POSITIVE_REGULATION_OF_SECRETION	1	0	310	0		GOBP_REGULATION_OF_HISTONE_H3_K27_METHYLATION	1	0	6	0		GOBP_NUCLEAR_PORE_COMPLEX_ASSEMBLY	1	0	10	0
GOBP_REGULATION_OF_SECRETION	1	0	595	0		GOBP_MYELOID_LEUKOCYTE_CYTOKINE_PRODUCTION	1	0	51	0		GOBP_PROTEIN_HETEROOLIGOMERIZATION	1	0	26	0
GOBP_NEGATIVE_REGULATION_OF_MEMBRANE_PROTEIN_ECTODOMAIN_PROTEOLYSIS	1	0	8	0		GOBP_POSITIVE_REGULATION_OF_MYELOID_LEUKOCYTE_CYTOKINE_PRODUCTION_INVOLVED_IN_IMMUNE_RESPONSE	1	0	35	0		GOBP_PROTEIN_HETEROTETRAMERIZATION	1	0	15	0
GOBP_REGULATION_OF_ENDOSOME_SIZE	1	0	9	0		GOBP_CHAPERONE_MEDIATED_PROTEIN_FOLDING	1	0	65	0		GOBP_PROTEIN_HOMOTETRAMERIZATION	1	0	59	0
GOBP_TRNA_TRANSPORT	1	0	6	0		GOBP_IRIS_MORPHOGENESIS	1	0	9	0		GOBP_POSITIVE_REGULATION_OF_SEQUESTERING_OF_CALCIUM_ION	1	0	14	0
GOBP_SNRNA_TRANSPORT	1	0	5	0		GOBP_CARDIAC_MUSCLE_CELL_PROLIFERATION	1	0	48	0		GOBP_POSITIVE_REGULATION_OF_RELEASE_OF_SEQUESTERED_CALCIUM_ION_INTO_CYTOSOL	1	0	40	0
GOBP_RRNA_TRANSPORT	1	0	5	0		GOBP_PERICARDIUM_DEVELOPMENT	1	0	19	0		GOBP_REGULATION_OF_RELEASE_OF_SEQUESTERED_CALCIUM_ION_INTO_CYTOSOL	1	0	77	0
GOBP_MRNA_TRANSPORT	1	0	124	0		GOBP_REGULATION_OF_CARDIAC_MUSCLE_CELL_PROLIFERATION	1	0	37	0		GOBP_CHROMOSOME_ORGANIZATION	1	0	552	0
GOBP_CHIASMA_ASSEMBLY	1	0	7	0		GOBP_NEGATIVE_REGULATION_OF_CARDIAC_MUSCLE_CELL_PROLIFERATION	1	0	12	0		GOBP_CHROMOSOME_SEPARATION	1	0	78	0
GOBP_BARBED_END_ACTIN_FILAMENT_CAPPING	1	0	21	0		GOBP_REGULATION_OF_SEQUESTERING_OF_ZINC_ION	1	0	5	0		GOBP_PROTEIN_TETRAMERIZATION	1	0	90	0
GOBP_ACTIN_FILAMENT_SEVERING	1	0	16	0		GOBP_3_UTR_MEDIATED_MRNA_DESTABILIZATION	1	0	17	0		GOBP_PROTEIN_HOMOOLIGOMERIZATION	1	0	190	0
GOBP_MICROTUBULE_SEVERING	1	0	8	0		GOBP_CONVERGENT_EXTENSION	1	0	15	0		GOBP_PROTEIN_COMPLEX_OLIGOMERIZATION	1	0	244	0
GOBP_NEGATIVE_REGULATION_OF_LIPOPROTEIN_LIPASE_ACTIVITY	1	0	6	0		GOBP_BERGMANN_GLIAL_CELL_DIFFERENTIATION	1	0	10	0		GOBP_PROTEIN_POLYMERIZATION	1	0	258	0
GOBP_NEGATIVE_REGULATION_OF_NITRIC_OXIDE_SYNTHASE_ACTIVITY	1	0	7	0		GOBP_SERTOLI_CELL_DIFFERENTIATION	1	0	20	0		GOBP_SPINDLE_MIDZONE_ASSEMBLY	1	0	14	0
GOBP_POSITIVE_REGULATION_OF_NITRIC_OXIDE_SYNTHASE_ACTIVITY	1	0	21	0		GOBP_CANONICAL_WNT_SIGNALING_PATHWAY_INVOLVED_IN_CARDIAC_MUSCLE_CELL_FATE_COMMITMENT	1	0	4	0		GOBP_POSITIVE_REGULATION_OF_LYMPHOCYTE_ACTIVATION	1	0	312	0
GOBP_REGULATION_OF_NITRIC_OXIDE_SYNTHASE_ACTIVITY	1	0	36	0		GOBP_CANONICAL_WNT_SIGNALING_PATHWAY_INVOLVED_IN_HEART_DEVELOPMENT	1	0	5	0		GOBP_NEGATIVE_REGULATION_OF_LYMPHOCYTE_ACTIVATION	1	0	159	0
GOBP_POSITIVE_REGULATION_OF_LIPID_CATABOLIC_PROCESS	1	0	26	0		GOBP_NOTCH_SIGNALING_INVOLVED_IN_HEART_DEVELOPMENT	1	0	11	0		GOBP_REGULATION_OF_LYMPHOCYTE_ACTIVATION	1	0	480	0
GOBP_NEGATIVE_REGULATION_OF_LIPID_CATABOLIC_PROCESS	1	0	24	0		GOBP_BMP_SIGNALING_PATHWAY_INVOLVED_IN_HEART_DEVELOPMENT	1	0	7	0		GOBP_SEQUESTERING_OF_METAL_ION	1	0	25	0
GOBP_REGULATION_OF_LIPID_CATABOLIC_PROCESS	1	0	58	0		GOBP_CELL_SURFACE_RECEPTOR_SIGNALING_PATHWAY_INVOLVED_IN_HEART_DEVELOPMENT	1	0	30	0		GOBP_ESTABLISHMENT_OF_RNA_LOCALIZATION	1	0	156	0
GOBP_DETECTION_OF_MECHANICAL_STIMULUS	1	0	46	0		GOBP_CARDIAC_NEURAL_CREST_CELL_DEVELOPMENT_INVOLVED_IN_OUTFLOW_TRACT_MORPHOGENESIS	1	0	13	0		GOBP_SPINDLE_ELONGATION	1	0	14	0
GOBP_DETECTION_OF_MECHANICAL_STIMULUS_INVOLVED_IN_SENSORY_PERCEPTION	1	0	30	0		GOBP_CARDIAC_NEURAL_CREST_CELL_DIFFERENTIATION_INVOLVED_IN_HEART_DEVELOPMENT	1	0	16	0		GOBP_SPINDLE_ASSEMBLY	1	0	138	0
GOBP_DETECTION_OF_MECHANICAL_STIMULUS_INVOLVED_IN_SENSORY_PERCEPTION_OF_PAIN	1	0	13	0		GOBP_SERTOLI_CELL_DEVELOPMENT	1	0	14	0		GOBP_CYTOPLASMIC_SEQUESTERING_OF_PROTEIN	1	0	21	0
GOBP_DETECTION_OF_TEMPERATURE_STIMULUS_INVOLVED_IN_SENSORY_PERCEPTION_OF_PAIN	1	0	18	0		GOBP_RETINAL_BLOOD_VESSEL_MORPHOGENESIS	1	0	5	0		GOBP_PROTEIN_DEPOLYMERIZATION	1	0	110	0
GOBP_DETECTION_OF_LIGHT_STIMULUS_INVOLVED_IN_SENSORY_PERCEPTION	1	0	22	0		GOBP_SERTOLI_CELL_PROLIFERATION	1	0	5	0		GOBP_CHROMOSOME_MOVEMENT_TOWARDS_SPINDLE_POLE	1	0	7	0
GOBP_DETECTION_OF_TEMPERATURE_STIMULUS_INVOLVED_IN_THERMOCEPTION	1	0	5	0		GOBP_RIGHTING_REFLEX	1	0	8	0		GOBP_MITOTIC_SISTER_CHROMATID_SEPARATION	1	0	60	0
GOBP_THERMOCEPTION	1	0	8	0		GOBP_PARATHYROID_GLAND_DEVELOPMENT	1	0	6	0		GOBP_MEIOTIC_CHROMOSOME_SEPARATION	1	0	8	0
GOBP_CENTROSOME_DUPLICATION	1	0	70	0		GOBP_SMOOTH_MUSCLE_CELL_MATRIX_ADHESION	1	0	6	0		GOBP_MICROTUBULE_NUCLEATION_BY_MICROTUBULE_ORGANIZING_CENTER	1	0	5	0
GOBP_CENTROSOME_SEPARATION	1	0	15	0		GOBP_RETINA_VASCULATURE_MORPHOGENESIS_IN_CAMERA_TYPE_EYE	1	0	10	0		GOBP_RESPONSE_TO_CORTISOL	1	0	5	0
GOBP_CELL_DIVISION	1	0	593	0		GOBP_RETINA_VASCULATURE_DEVELOPMENT_IN_CAMERA_TYPE_EYE	1	0	18	0		GOBP_RESPONSE_TO_CORTICOSTERONE	1	0	16	0
GOBP_ORGANELLE_LOCALIZATION	1	0	549	0		GOBP_ESTABLISHMENT_OR_MAINTENANCE_OF_BIPOLAR_CELL_POLARITY	1	0	54	0		GOBP_DETOXIFICATION_OF_NITROGEN_COMPOUND	1	0	3	0
GOBP_ACTIN_FILAMENT_NETWORK_FORMATION	1	0	7	0		GOBP_RADIAL_GLIAL_CELL_DIFFERENTIATION	1	0	14	0		GOBP_RESPONSE_TO_NITROSATIVE_STRESS	1	0	10	0
GOBP_NOREPINEPHRINE_UPTAKE	1	0	8	0		GOBP_REGULATION_OF_MESONEPHROS_DEVELOPMENT	1	0	5	0		GOBP_NEURON_APOPTOTIC_PROCESS	1	0	245	0
GOBP_SEROTONIN_UPTAKE	1	0	13	0		GOBP_FUNGIFORM_PAPILLA_MORPHOGENESIS	1	0	5	0		GOBP_POSITIVE_REGULATION_OF_NEUROTROPHIN_TRK_RECEPTOR_SIGNALING_PATHWAY	1	0	5	0
GOBP_HISTAMINE_TRANSPORT	1	0	17	0		GOBP_FUNGIFORM_PAPILLA_DEVELOPMENT	1	0	6	0		GOBP_REGULATION_OF_NEUROTROPHIN_TRK_RECEPTOR_SIGNALING_PATHWAY	1	0	11	0
GOBP_DETECTION_OF_STIMULUS	1	0	614	0		GOBP_REGULATION_OF_CHONDROCYTE_DEVELOPMENT	1	0	4	0		GOBP_RESPONSE_TO_MINERALOCORTICOID	1	0	36	0
GOBP_PROTEOLYSIS_INVOLVED_IN_PROTEIN_CATABOLIC_PROCESS	1	0	755	0		GOBP_MAMMARY_GLAND_EPITHELIUM_DEVELOPMENT	1	0	68	0		GOBP_KINETOCHORE_ORGANIZATION	1	0	21	0
GOBP_RESPONSE_TO_ELECTRICAL_STIMULUS	1	0	42	0		GOBP_POSITIVE_REGULATION_OF_CARDIAC_MUSCLE_CELL_PROLIFERATION	1	0	22	0		GOBP_KINETOCHORE_ASSEMBLY	1	0	16	0
GOBP_EXOCYST_LOCALIZATION	1	0	5	0		GOBP_NEGATIVE_REGULATION_OF_CELL_GROWTH_INVOLVED_IN_CARDIAC_MUSCLE_CELL_DEVELOPMENT	1	0	10	0		GOBP_NEGATIVE_REGULATION_OF_OXIDOREDUCTASE_ACTIVITY	1	0	23	0
GOBP_RESPONSE_TO_HYDROSTATIC_PRESSURE	1	0	6	0		GOBP_REGULATION_OF_ACROSOME_REACTION	1	0	17	0		GOBP_POSITIVE_REGULATION_OF_OXIDOREDUCTASE_ACTIVITY	1	0	59	0
GOBP_RESPONSE_TO_METHYLMERCURY	1	0	5	0		GOBP_POSITIVE_REGULATION_OF_CELL_GROWTH_INVOLVED_IN_CARDIAC_MUSCLE_CELL_DEVELOPMENT	1	0	5	0		GOBP_POSITIVE_REGULATION_OF_LIGASE_ACTIVITY	1	0	8	0
GOBP_RESPONSE_TO_FOLIC_ACID	1	0	11	0		GOBP_REGULATION_OF_MRNA_CATABOLIC_PROCESS	1	0	169	0		GOBP_NEGATIVE_REGULATION_OF_LYASE_ACTIVITY	1	0	22	0
GOBP_RESPONSE_TO_CALCIUM_ION	1	0	148	0		GOBP_COMMON_BILE_DUCT_DEVELOPMENT	1	0	5	0		GOBP_POSITIVE_REGULATION_OF_LYASE_ACTIVITY	1	0	39	0
GOBP_RESPONSE_TO_CAMP	1	0	88	0		GOBP_HEPATICOBILIARY_SYSTEM_DEVELOPMENT	1	0	145	0		GOBP_NEGATIVE_REGULATION_OF_TRANSFERASE_ACTIVITY	1	0	255	0
GOBP_POSITIVE_REGULATION_OF_NEUROTRANSMITTER_TRANSPORT	1	0	20	0		GOBP_INHIBITORY_POSTSYNAPTIC_POTENTIAL	1	0	14	0		GOBP_NEGATIVE_REGULATION_OF_HYDROLASE_ACTIVITY	1	0	317	0
GOBP_NEGATIVE_REGULATION_OF_NEUROTRANSMITTER_TRANSPORT	1	0	8	0		GOBP_CELL_DIFFERENTIATION_INVOLVED_IN_KIDNEY_DEVELOPMENT	1	0	57	0		GOBP_NEGATIVE_REGULATION_OF_CYCLIC_NUCLEOTIDE_PHOSPHODIESTERASE_ACTIVITY	1	0	6	0
GOBP_REGULATION_OF_NEUROTRANSMITTER_TRANSPORT	1	0	94	0		GOBP_PATTERN_SPECIFICATION_INVOLVED_IN_KIDNEY_DEVELOPMENT	1	0	9	0		GOBP_POSITIVE_REGULATION_OF_CYCLIC_NUCLEOTIDE_PHOSPHODIESTERASE_ACTIVITY	1	0	4	0
GOBP_POSITIVE_REGULATION_OF_NEUROTRANSMITTER_UPTAKE	1	0	5	0		GOBP_POSITIVE_REGULATION_OF_DENDRITIC_SPINE_MORPHOGENESIS	1	0	15	0		GOBP_REGULATION_OF_CYCLIC_NUCLEOTIDE_PHOSPHODIESTERASE_ACTIVITY	1	0	9	0
GOBP_REGULATION_OF_NEUROTRANSMITTER_UPTAKE	1	0	18	0		GOBP_MEMBRANE_HYPERPOLARIZATION	1	0	11	0		GOBP_REGULATION_OF_OXIDOREDUCTASE_ACTIVITY	1	0	95	0
GOBP_POSITIVE_REGULATION_OF_HISTONE_H3_K9_METHYLATION	1	0	7	0		GOBP_RELAXATION_OF_VASCULAR_ASSOCIATED_SMOOTH_MUSCLE	1	0	5	0		GOBP_REGULATION_OF_LIGASE_ACTIVITY	1	0	10	0
GOBP_NEGATIVE_REGULATION_OF_HISTONE_H3_K9_METHYLATION	1	0	6	0		GOBP_AUDITORY_RECEPTOR_CELL_DEVELOPMENT	1	0	21	0		GOBP_REGULATION_OF_LYASE_ACTIVITY	1	0	62	0
GOBP_POSITIVE_REGULATION_OF_HISTONE_H3_K4_METHYLATION	1	0	20	0		GOBP_INNER_EAR_RECEPTOR_CELL_DEVELOPMENT	1	0	41	0		GOBP_MEIOTIC_CELL_CYCLE	1	0	257	0
GOBP_REGULATION_OF_HISTONE_H3_K9_METHYLATION	1	0	14	0		GOBP_INNER_EAR_RECEPTOR_CELL_FATE_COMMITMENT	1	0	5	0		GOBP_ATTACHMENT_OF_MITOTIC_SPINDLE_MICROTUBULES_TO_KINETOCHORE	1	0	21	0
GOBP_REGULATION_OF_HISTONE_H3_K4_METHYLATION	1	0	27	0		GOBP_INNER_EAR_RECEPTOR_CELL_STEREOCILIUM_ORGANIZATION	1	0	30	0		GOBP_METAPHASE_PLATE_CONGRESSION	1	0	71	0
GOBP_HISTONE_H3_K4_METHYLATION	1	0	59	0		GOBP_POSITIVE_REGULATION_OF_GROWTH_HORMONE_SECRETION	1	0	8	0		GOBP_CARTILAGE_DEVELOPMENT	1	0	189	0
GOBP_HISTONE_H3_K9_METHYLATION	1	0	21	0		GOBP_SOMATOTROPIN_SECRETING_CELL_DIFFERENTIATION	1	0	5	0		GOBP_REGULATION_OF_UBIQUITIN_PROTEIN_TRANSFERASE_ACTIVITY	1	0	58	0
GOBP_POSITIVE_REGULATION_OF_MITOCHONDRIAL_CALCIUM_ION_CONCENTRATION	1	0	11	0		GOBP_THYROID_STIMULATING_HORMONE_SECRETING_CELL_DIFFERENTIATION	1	0	6	0		GOBP_PROTEIN_INSERTION_INTO_MEMBRANE	1	0	61	0
GOBP_ENDOPLASMIC_RETICULUM_LOCALIZATION	1	0	8	0		GOBP_KIDNEY_MORPHOGENESIS	1	0	98	0		GOBP_VITAMIN_TRANSPORT	1	0	51	0
GOBP_MITOCHONDRIAL_CALCIUM_ION_HOMEOSTASIS	1	0	23	0		GOBP_ENDOCRINE_HORMONE_SECRETION	1	0	54	0		GOBP_DNA_LIGATION_INVOLVED_IN_DNA_REPAIR	1	0	5	0
GOBP_GOLGI_LOCALIZATION	1	0	13	0		GOBP_CORONARY_ARTERY_MORPHOGENESIS	1	0	9	0		GOBP_REGULATION_OF_DNA_BINDING	1	0	116	0
GOBP_NUCLEUS_LOCALIZATION	1	0	28	0		GOBP_VASCULOGENESIS_INVOLVED_IN_CORONARY_VASCULAR_MORPHOGENESIS	1	0	4	0		GOBP_NEGATIVE_REGULATION_OF_BINDING	1	0	154	0
GOBP_NEGATIVE_REGULATION_OF_NUCLEAR_DIVISION	1	0	62	0		GOBP_ANGIOGENESIS_INVOLVED_IN_CORONARY_VASCULAR_MORPHOGENESIS	1	0	5	0		GOBP_NEGATIVE_REGULATION_OF_HELICASE_ACTIVITY	1	0	5	0
GOBP_REGULATION_OF_NUCLEAR_DIVISION	1	0	143	0		GOBP_CORONARY_VASCULATURE_MORPHOGENESIS	1	0	18	0		GOBP_POSITIVE_REGULATION_OF_HELICASE_ACTIVITY	1	0	7	0
GOBP_NEGATIVE_REGULATION_OF_CELL_DIVISION	1	0	16	0		GOBP_CORONARY_VASCULATURE_DEVELOPMENT	1	0	45	0		GOBP_REGULATION_OF_HELICASE_ACTIVITY	1	0	12	0
GOBP_POSITIVE_REGULATION_OF_CELL_DIVISION	1	0	90	0		GOBP_MEMBRANE_FUSION	1	0	168	0		GOBP_POSITIVE_REGULATION_OF_NF_KAPPAB_TRANSCRIPTION_FACTOR_ACTIVITY	1	0	157	0
GOBP_RESPONSE_TO_REDOX_STATE	1	0	11	0		GOBP_CELL_PROLIFERATION_INVOLVED_IN_HEART_MORPHOGENESIS	1	0	20	0		GOBP_CHAPERONE_COFACTOR_DEPENDENT_PROTEIN_REFOLDING	1	0	30	0
GOBP_POSITIVE_REGULATION_OF_NITRIC_OXIDE_SYNTHASE_BIOSYNTHETIC_PROCESS	1	0	18	0		GOBP_REGULATION_OF_RESTING_MEMBRANE_POTENTIAL	1	0	10	0		GOBP_NEGATIVE_REGULATION_OF_SMALL_GTPASE_MEDIATED_SIGNAL_TRANSDUCTION	1	0	54	0
GOBP_NITRIC_OXIDE_SYNTHASE_BIOSYNTHETIC_PROCESS	1	0	20	0		GOBP_VAGINA_DEVELOPMENT	1	0	10	0		GOBP_POSITIVE_REGULATION_OF_SMALL_GTPASE_MEDIATED_SIGNAL_TRANSDUCTION	1	0	65	0
GOBP_ACTIN_CROSSLINK_FORMATION	1	0	14	0		GOBP_REGULATION_OF_CELL_GROWTH_INVOLVED_IN_CARDIAC_MUSCLE_CELL_DEVELOPMENT	1	0	15	0		GOBP_REGULATION_OF_SMALL_GTPASE_MEDIATED_SIGNAL_TRANSDUCTION	1	0	292	0
GOBP_REGULATION_OF_CELL_CYCLE	1	0	1043	0		GOBP_CARDIAC_MUSCLE_CONTRACTION	1	0	126	0		GOBP_NEGATIVE_REGULATION_OF_LIPID_BIOSYNTHETIC_PROCESS	1	0	56	0
GOBP_PROTEIN_DE_ADP_RIBOSYLATION	1	0	5	0		GOBP_REGULATION_OF_BRANCHING_INVOLVED_IN_LUNG_MORPHOGENESIS	1	0	6	0		GOBP_REGULATION_OF_DNA_LIGATION	1	0	6	0
GOBP_POSITIVE_REGULATION_OF_KILLING_OF_CELLS_OF_ANOTHER_ORGANISM	1	0	6	0		GOBP_NEGATIVE_REGULATION_OF_WOUND_HEALING	1	0	72	0		GOBP_POSITIVE_REGULATION_OF_DNA_METABOLIC_PROCESS	1	0	285	0
GOBP_REGULATION_OF_KILLING_OF_CELLS_OF_ANOTHER_ORGANISM	1	0	8	0		GOBP_REGULATION_OF_PROTEIN_GLYCOSYLATION	1	0	12	0		GOBP_REGULATION_OF_DNA_METABOLIC_PROCESS	1	0	493	0
GOBP_BIOLOGICAL_PROCESS_INVOLVED_IN_INTRASPECIES_INTERACTION_BETWEEN_ORGANISMS	1	0	53	0		GOBP_NEGATIVE_REGULATION_OF_VASCULAR_WOUND_HEALING	1	0	4	0		GOBP_NEGATIVE_REGULATION_OF_MEMBRANE_PROTEIN_ECTODOMAIN_PROTEOLYSIS	1	0	8	0
GOBP_BIOLOGICAL_PROCESS_INVOLVED_IN_INTERACTION_WITH_SYMBIONT	1	0	113	0		GOBP_POSITIVE_REGULATION_OF_PROTEIN_GLYCOSYLATION	1	0	8	0		GOBP_POSITIVE_REGULATION_OF_MEMBRANE_PROTEIN_ECTODOMAIN_PROTEOLYSIS	1	0	15	0
GOBP_PROTEIN_DELIPIDATION	1	0	5	0		GOBP_REGULATION_OF_VASCULAR_WOUND_HEALING	1	0	9	0		GOBP_REGULATION_OF_MEMBRANE_PROTEIN_ECTODOMAIN_PROTEOLYSIS	1	0	23	0
GOBP_POINTED_END_ACTIN_FILAMENT_CAPPING	1	0	7	0		GOBP_VASCULAR_WOUND_HEALING	1	0	18	0		GOBP_REGULATION_OF_ENDOSOME_SIZE	1	0	9	0
GOBP_ESTABLISHMENT_OF_GOLGI_LOCALIZATION	1	0	7	0		GOBP_REGULATION_OF_WOUND_HEALING	1	0	127	0		GOBP_TRNA_TRANSPORT	1	0	6	0
GOBP_LOCALIZATION_WITHIN_MEMBRANE	1	0	628	0		GOBP_NEUROFILAMENT_CYTOSKELETON_ORGANIZATION	1	0	8	0		GOBP_SNRNA_TRANSPORT	1	0	5	0
GOBP_MEMBRANE_RAFT_LOCALIZATION	1	0	7	0		GOBP_UTERUS_MORPHOGENESIS	1	0	6	0		GOBP_RRNA_TRANSPORT	1	0	5	0
GOBP_MAINTENANCE_OF_CENTROSOME_LOCATION	1	0	5	0		GOBP_NEGATIVE_REGULATION_OF_CARTILAGE_DEVELOPMENT	1	0	27	0		GOBP_MRNA_TRANSPORT	1	0	124	0
GOBP_ESTABLISHMENT_OF_CENTROSOME_LOCALIZATION	1	0	9	0		GOBP_POSITIVE_REGULATION_OF_CARTILAGE_DEVELOPMENT	1	0	31	0		GOBP_CHIASMA_ASSEMBLY	1	0	7	0
GOBP_MAINTENANCE_OF_ORGANELLE_LOCATION	1	0	11	0		GOBP_REGULATION_OF_CARTILAGE_DEVELOPMENT	1	0	64	0		GOBP_BARBED_END_ACTIN_FILAMENT_CAPPING	1	0	21	0
GOBP_ESTABLISHMENT_OF_ORGANELLE_LOCALIZATION	1	0	422	0		GOBP_POSITIVE_REGULATION_OF_EPITHELIAL_CELL_PROLIFERATION_INVOLVED_IN_WOUND_HEALING	1	0	8	0		GOBP_ACTIN_FILAMENT_SEVERING	1	0	16	0
GOBP_ESTABLISHMENT_OF_MITOCHONDRION_LOCALIZATION	1	0	29	0		GOBP_ANGIOGENESIS_INVOLVED_IN_WOUND_HEALING	1	0	27	0		GOBP_NEGATIVE_REGULATION_OF_DNA_METABOLIC_PROCESS	1	0	123	0
GOBP_SPINDLE_LOCALIZATION	1	0	60	0		GOBP_MAMMARY_GLAND_INVOLUTION	1	0	9	0		GOBP_POSITIVE_REGULATION_OF_DNA_LIGATION	1	0	5	0
GOBP_MAINTENANCE_OF_LOCATION_IN_CELL	1	0	222	0		GOBP_ESTABLISHMENT_OF_ENDOTHELIAL_BARRIER	1	0	52	0		GOBP_HEPOXILIN_METABOLIC_PROCESS	1	0	8	0
GOBP_VESICLE_LOCALIZATION	1	0	207	0		GOBP_EMBRYONIC_RETINA_MORPHOGENESIS_IN_CAMERA_TYPE_EYE	1	0	6	0		GOBP_SYNAPTIC_ASSEMBLY_AT_NEUROMUSCULAR_JUNCTION	1	0	8	0
GOBP_MITOCHONDRION_LOCALIZATION	1	0	49	0		GOBP_UTERUS_DEVELOPMENT	1	0	23	0		GOBP_POSITIVE_REGULATION_OF_SULFUR_METABOLIC_PROCESS	1	0	4	0
GOBP_RESPONSE_TO_MISFOLDED_PROTEIN	1	0	24	0		GOBP_CARDIAC_MUSCLE_TISSUE_REGENERATION	1	0	6	0		GOBP_IMPORT_INTO_NUCLEUS	1	0	163	0
GOBP_FLAVONE_METABOLIC_PROCESS	1	0	6	0		GOBP_OVIDUCT_DEVELOPMENT	1	0	5	0		GOBP_NUCLEAR_TRANSPORT	1	0	318	0
GOBP_KERATINOCYTE_MIGRATION	1	0	20	0		GOBP_MICTURITION	1	0	9	0		GOBP_NUCLEAR_EXPORT	1	0	161	0
GOBP_REGULATION_OF_NEUROTROPHIN_TRK_RECEPTOR_SIGNALING_PATHWAY	1	0	11	0		GOBP_CELL_MIGRATION_INVOLVED_IN_HEART_DEVELOPMENT	1	0	20	0		GOBP_XYLULOSE_5_PHOSPHATE_METABOLIC_PROCESS	1	0	5	0
GOBP_RESPONSE_TO_MINERALOCORTICOID	1	0	36	0		GOBP_REFLEX	1	0	21	0		GOBP_GLUCOSE_6_PHOSPHATE_METABOLIC_PROCESS	1	0	26	0
GOBP_KINETOCHORE_ORGANIZATION	1	0	21	0		GOBP_CARDIAC_CONDUCTION	1	0	96	0		GOBP_POSITIVE_REGULATION_OF_STRIATED_MUSCLE_CELL_DIFFERENTIATION	1	0	41	0
GOBP_KINETOCHORE_ASSEMBLY	1	0	16	0		GOBP_MONOATOMIC_ANION_HOMEOSTASIS	1	0	22	0		GOBP_NEGATIVE_REGULATION_OF_STRIATED_MUSCLE_CELL_DIFFERENTIATION	1	0	34	0
GOBP_NEGATIVE_REGULATION_OF_OXIDOREDUCTASE_ACTIVITY	1	0	23	0		GOBP_SELECTIVE_AUTOPHAGY	1	0	84	0		GOBP_REGULATION_OF_STRIATED_MUSCLE_CELL_DIFFERENTIATION	1	0	79	0
GOBP_POSITIVE_REGULATION_OF_OXIDOREDUCTASE_ACTIVITY	1	0	59	0		GOBP_AUTOPHAGOSOME_LYSOSOME_FUSION	1	0	8	0		GOBP_POSITIVE_REGULATION_OF_SMOOTH_MUSCLE_CELL_DIFFERENTIATION	1	0	10	0
GOBP_POSITIVE_REGULATION_OF_LIGASE_ACTIVITY	1	0	8	0		GOBP_GLIAL_CELL_ACTIVATION	1	0	50	0		GOBP_NEGATIVE_REGULATION_OF_SMOOTH_MUSCLE_CELL_DIFFERENTIATION	1	0	16	0
GOBP_NEGATIVE_REGULATION_OF_LYASE_ACTIVITY	1	0	22	0		GOBP_NEGATIVE_REGULATION_OF_ASTROCYTE_ACTIVATION	1	0	3	0		GOBP_REGULATION_OF_SMOOTH_MUSCLE_CELL_DIFFERENTIATION	1	0	29	0
GOBP_POSITIVE_REGULATION_OF_LYASE_ACTIVITY	1	0	39	0		GOBP_REGULATION_OF_ASTROCYTE_ACTIVATION	1	0	5	0		GOBP_POSITIVE_REGULATION_OF_MUSCLE_CELL_DIFFERENTIATION	1	0	62	0
GOBP_NEGATIVE_REGULATION_OF_TRANSFERASE_ACTIVITY	1	0	255	0		GOBP_ANTIMICROBIAL_HUMORAL_IMMUNE_RESPONSE_MEDIATED_BY_ANTIMICROBIAL_PEPTIDE	1	0	72	0		GOBP_NEGATIVE_REGULATION_OF_MUSCLE_CELL_DIFFERENTIATION	1	0	58	0
GOBP_POSITIVE_REGULATION_OF_TRANSFERASE_ACTIVITY	1	0	497	0		GOBP_MICROTUBULE_ORGANIZING_CENTER_LOCALIZATION	1	0	29	0		GOBP_REGULATION_OF_MUSCLE_CELL_DIFFERENTIATION	1	0	131	0
GOBP_NEGATIVE_REGULATION_OF_HYDROLASE_ACTIVITY	1	0	317	0		GOBP_TELOMERIC_D_LOOP_DISASSEMBLY	1	0	9	0		GOBP_STRIATED_MUSCLE_CELL_DIFFERENTIATION	1	0	268	0
GOBP_NEGATIVE_REGULATION_OF_CYCLIC_NUCLEOTIDE_PHOSPHODIESTERASE_ACTIVITY	1	0	6	0		GOBP_ENDOPLASMIC_RETICULUM_PLASMA_MEMBRANE_TETHERING	1	0	4	0		GOBP_SMOOTH_MUSCLE_CELL_DIFFERENTIATION	1	0	58	0
GOBP_POSITIVE_REGULATION_OF_CYCLIC_NUCLEOTIDE_PHOSPHODIESTERASE_ACTIVITY	1	0	4	0		GOBP_PROCESS_UTILIZING_AUTOPHAGIC_MECHANISM	1	0	542	0		GOBP_REGULATION_OF_NK_T_CELL_PROLIFERATION	1	0	7	0
GOBP_REGULATION_OF_CYCLIC_NUCLEOTIDE_PHOSPHODIESTERASE_ACTIVITY	1	0	9	0		GOBP_GOLGI_LUMEN_ACIDIFICATION	1	0	13	0		GOBP_REGULATION_OF_NK_T_CELL_DIFFERENTIATION	1	0	6	0
GOBP_REGULATION_OF_OXIDOREDUCTASE_ACTIVITY	1	0	95	0		GOBP_ANTIFUNGAL_INNATE_IMMUNE_RESPONSE	1	0	23	0		GOBP_POSITIVE_REGULATION_OF_NK_T_CELL_ACTIVATION	1	0	9	0
GOBP_REGULATION_OF_LIGASE_ACTIVITY	1	0	10	0		GOBP_LEUKOCYTE_ADHESION_TO_ARTERIAL_ENDOTHELIAL_CELL	1	0	5	0		GOBP_REGULATION_OF_NK_T_CELL_ACTIVATION	1	0	11	0
GOBP_REGULATION_OF_LYASE_ACTIVITY	1	0	62	0		GOBP_LEUKOCYTE_ADHESION_TO_VASCULAR_ENDOTHELIAL_CELL	1	0	47	0		GOBP_NK_T_CELL_ACTIVATION	1	0	13	0
GOBP_REGULATION_OF_TRANSFERASE_ACTIVITY	1	0	801	0		GOBP_MOTOR_BEHAVIOR	1	0	18	0		GOBP_CHAPERONE_MEDIATED_PROTEIN_COMPLEX_ASSEMBLY	1	0	22	0
GOBP_MEIOTIC_CELL_CYCLE	1	0	257	0		GOBP_MOTOR_LEARNING	1	0	7	0		GOBP_NEGATIVE_REGULATION_OF_CELLULAR_COMPONENT_ORGANIZATION	1	0	664	0
GOBP_ATTACHMENT_OF_MITOTIC_SPINDLE_MICROTUBULES_TO_KINETOCHORE	1	0	21	0		GOBP_LEUKOTRIENE_SIGNALING_PATHWAY	1	0	5	0		GOBP_POSITIVE_REGULATION_OF_ACTIN_NUCLEATION	1	0	14	0
GOBP_METAPHASE_PLATE_CONGRESSION	1	0	71	0		GOBP_PARKIN_MEDIATED_STIMULATION_OF_MITOPHAGY_IN_RESPONSE_TO_MITOCHONDRIAL_DEPOLARIZATION	1	0	5	0		GOBP_NEGATIVE_REGULATION_OF_ACTIN_NUCLEATION	1	0	7	0
GOBP_MEIOTIC_CHROMOSOME_SEPARATION	1	0	8	0		GOBP_LIPOPHAGY	1	0	7	0		GOBP_REGULATION_OF_ACTIN_NUCLEATION	1	0	27	0
GOBP_MITOTIC_SISTER_CHROMATID_SEPARATION	1	0	60	0		GOBP_RETICULOPHAGY	1	0	14	0		GOBP_PROSTHETIC_GROUP_METABOLIC_PROCESS	1	0	6	0
GOBP_CHROMOSOME_MOVEMENT_TOWARDS_SPINDLE_POLE	1	0	7	0		GOBP_DETOXIFICATION_OF_INORGANIC_COMPOUND	1	0	7	0		GOBP_POSITIVE_REGULATION_OF_ATTACHMENT_OF_SPINDLE_MICROTUBULES_TO_KINETOCHORE	1	0	11	0
GOBP_CHROMOSOME_SEPARATION	1	0	78	0		GOBP_CAMKK_AMPK_SIGNALING_CASCADE	1	0	7	0		GOBP_POSITIVE_REGULATION_OF_UBIQUITIN_PROTEIN_TRANSFERASE_ACTIVITY	1	0	34	0
GOBP_REGULATION_OF_CELL_DIVISION	1	0	177	0		GOBP_SODIUM_ION_HOMEOSTASIS	1	0	55	0		GOBP_REGULATION_OF_MEIOTIC_CELL_CYCLE	1	0	62	0
GOBP_POSITIVE_REGULATION_OF_NEUROTROPHIN_TRK_RECEPTOR_SIGNALING_PATHWAY	1	0	5	0		GOBP_POTASSIUM_ION_HOMEOSTASIS	1	0	34	0		GOBP_REGULATION_OF_MITOCHONDRIAL_MEMBRANE_POTENTIAL	1	0	62	0
GOBP_REGULATION_OF_KERATINOCYTE_MIGRATION	1	0	14	0		GOBP_REGULATION_OF_PROTEIN_K48_LINKED_UBIQUITINATION	1	0	5	0		GOBP_PIGMENT_GRANULE_LOCALIZATION	1	0	26	0
GOBP_NEURON_APOPTOTIC_PROCESS	1	0	245	0		GOBP_R_LOOP_PROCESSING	1	0	6	0		GOBP_KILLING_BY_HOST_OF_SYMBIONT_CELLS	1	0	28	0
GOBP_DETOXIFICATION_OF_NITROGEN_COMPOUND	1	0	3	0		GOBP_DETECTION_OF_STIMULUS_INVOLVED_IN_SENSORY_PERCEPTION_OF_PAIN	1	0	25	0		GOBP_GENERAL_ADAPTATION_SYNDROME_BEHAVIORAL_PROCESS	1	0	5	0
GOBP_ELASTIN_METABOLIC_PROCESS	1	0	7	0		GOBP_REGULATION_OF_MITOCHONDRIAL_GENE_EXPRESSION	1	0	28	0		GOBP_GENERAL_ADAPTATION_SYNDROME	1	0	6	0
GOBP_POSITIVE_REGULATION_OF_STRESS_FIBER_ASSEMBLY	1	0	50	0		GOBP_ZINC_ION_IMPORT_INTO_ORGANELLE	1	0	8	0		GOBP_PROTEIN_AUTOUBIQUITINATION	1	0	74	0
GOBP_POSITIVE_REGULATION_OF_CYTOSKELETON_ORGANIZATION	1	0	181	0		GOBP_POSITIVE_REGULATION_OF_PROGRAMMED_NECROTIC_CELL_DEATH	1	0	7	0		GOBP_MODULATION_BY_HOST_OF_SYMBIONT_PROCESS	1	0	78	0
GOBP_NEGATIVE_REGULATION_OF_CYTOSKELETON_ORGANIZATION	1	0	144	0		GOBP_NEGATIVE_REGULATION_OF_PROGRAMMED_NECROTIC_CELL_DEATH	1	0	16	0		GOBP_CYTOLYSIS_BY_HOST_OF_SYMBIONT_CELLS	1	0	7	0
GOBP_REGULATION_OF_CYTOSKELETON_ORGANIZATION	1	0	480	0		GOBP_REGULATION_OF_PROGRAMMED_NECROTIC_CELL_DEATH	1	0	27	0		GOBP_NEGATIVE_REGULATION_OF_HAIR_FOLLICLE_DEVELOPMENT	1	0	5	0
GOBP_POSITIVE_REGULATION_OF_FILOPODIUM_ASSEMBLY	1	0	29	0		GOBP_STOMACH_DEVELOPMENT	1	0	5	0		GOBP_POSITIVE_REGULATION_OF_HAIR_FOLLICLE_DEVELOPMENT	1	0	12	0
GOBP_NEGATIVE_REGULATION_OF_FILOPODIUM_ASSEMBLY	1	0	4	0		GOBP_POSITIVE_REGULATION_OF_CARDIAC_EPITHELIAL_TO_MESENCHYMAL_TRANSITION	1	0	9	0		GOBP_REGULATION_OF_HAIR_FOLLICLE_DEVELOPMENT	1	0	19	0
GOBP_REGULATION_OF_FILOPODIUM_ASSEMBLY	1	0	47	0		GOBP_REGULATION_OF_CARDIAC_EPITHELIAL_TO_MESENCHYMAL_TRANSITION	1	0	12	0		GOBP_MEDIUM_CHAIN_FATTY_ACID_CATABOLIC_PROCESS	1	0	5	0
GOBP_POSITIVE_REGULATION_OF_CYTOSOLIC_CALCIUM_ION_CONCENTRATION_INVOLVED_IN_PHOSPHOLIPASE_C_ACTIVATING_G_PROTEIN_COUPLED_SIGNALING_PATHWAY	1	0	31	0		GOBP_COPPER_ION_HOMEOSTASIS	1	0	17	0		GOBP_MITOCHONDRIAL_DEPOLARIZATION	1	0	19	0
GOBP_NEGATIVE_REGULATION_OF_CYTOSOLIC_CALCIUM_ION_CONCENTRATION	1	0	13	0		GOBP_POSITIVE_REGULATION_OF_MITOTIC_SISTER_CHROMATID_SEGREGATION	1	0	6	0		GOBP_MEDIUM_CHAIN_FATTY_ACID_BIOSYNTHETIC_PROCESS	1	0	6	0
GOBP_REGULATION_OF_CYTOSOLIC_CALCIUM_ION_CONCENTRATION	1	0	60	0		GOBP_REGULATION_OF_STRESS_GRANULE_ASSEMBLY	1	0	5	0		GOBP_RESPONSE_TO_MISFOLDED_PROTEIN	1	0	24	0
GOBP_REGULATION_OF_CORTICOTROPIN_SECRETION	1	0	5	0		GOBP_NEGATIVE_REGULATION_OF_SMALL_MOLECULE_METABOLIC_PROCESS	1	0	92	0		GOBP_POSITIVE_REGULATION_OF_NUCLEAR_DIVISION	1	0	58	0
GOBP_CORTICOTROPIN_SECRETION	1	0	7	0		GOBP_POSITIVE_REGULATION_OF_SMALL_MOLECULE_METABOLIC_PROCESS	1	0	133	0		GOBP_NEGATIVE_REGULATION_OF_NUCLEAR_DIVISION	1	0	62	0
GOBP_MAINTENANCE_OF_PROTEIN_LOCATION_IN_NUCLEUS	1	0	23	0		GOBP_IRON_ION_HOMEOSTASIS	1	0	84	0		GOBP_REGULATION_OF_NUCLEAR_DIVISION	1	0	143	0
GOBP_INTRACELLULAR_PH_ELEVATION	1	0	8	0		GOBP_REGULATION_OF_SMALL_MOLECULE_METABOLIC_PROCESS	1	0	299	0		GOBP_NEGATIVE_REGULATION_OF_CELL_DIVISION	1	0	16	0
GOBP_INTRACELLULAR_PH_REDUCTION	1	0	54	0		GOBP_MEIOSIS_II_CELL_CYCLE_PROCESS	1	0	13	0		GOBP_RESPONSE_TO_REDOX_STATE	1	0	11	0
GOBP_MYOBLAST_MIGRATION	1	0	13	0		GOBP_MEIOSIS_I_CELL_CYCLE_PROCESS	1	0	118	0		GOBP_POSITIVE_REGULATION_OF_NITRIC_OXIDE_SYNTHASE_BIOSYNTHETIC_PROCESS	1	0	18	0
GOBP_MYOBLAST_PROLIFERATION	1	0	25	0		GOBP_ARTICULAR_CARTILAGE_DEVELOPMENT	1	0	6	0		GOBP_NITRIC_OXIDE_SYNTHASE_BIOSYNTHETIC_PROCESS	1	0	20	0
GOBP_NEGATIVE_REGULATION_OF_MEIOTIC_CELL_CYCLE	1	0	16	0		GOBP_ESTABLISHMENT_OF_LEFT_RIGHT_ASYMMETRY	1	0	3	0		GOBP_ACTIN_CROSSLINK_FORMATION	1	0	14	0
GOBP_POSITIVE_REGULATION_OF_MEIOTIC_CELL_CYCLE	1	0	24	0		GOBP_MIDBODY_ABSCISSION	1	0	17	0		GOBP_PROTEIN_DE_ADP_RIBOSYLATION	1	0	5	0
GOBP_REGULATION_OF_MEIOTIC_CELL_CYCLE	1	0	62	0		GOBP_ESTABLISHMENT_OF_PROTEIN_LOCALIZATION_TO_PLASMA_MEMBRANE	1	0	55	0		GOBP_POSITIVE_REGULATION_OF_KILLING_OF_CELLS_OF_ANOTHER_ORGANISM	1	0	6	0
GOBP_NEGATIVE_REGULATION_OF_UBIQUITIN_PROTEIN_TRANSFERASE_ACTIVITY	1	0	22	0		GOBP_CHAPERONE_MEDIATED_AUTOPHAGY	1	0	16	0		GOBP_REGULATION_OF_KILLING_OF_CELLS_OF_ANOTHER_ORGANISM	1	0	8	0
GOBP_POSITIVE_REGULATION_OF_UBIQUITIN_PROTEIN_TRANSFERASE_ACTIVITY	1	0	34	0		GOBP_SPONTANEOUS_NEUROTRANSMITTER_SECRETION	1	0	7	0		GOBP_MEDIUM_CHAIN_FATTY_ACID_METABOLIC_PROCESS	1	0	15	0
GOBP_REGULATION_OF_UBIQUITIN_PROTEIN_TRANSFERASE_ACTIVITY	1	0	58	0		GOBP_MITOCHONDRIAL_RIBOSOME_ASSEMBLY	1	0	6	0		GOBP_REGULATION_OF_CARDIOBLAST_DIFFERENTIATION	1	0	6	0
GOBP_MICROTUBULE_NUCLEATION_BY_MICROTUBULE_ORGANIZING_CENTER	1	0	5	0		GOBP_HISTONE_H3_K9_MODIFICATION	1	0	31	0		GOBP_POSITIVE_REGULATION_OF_FOCAL_ADHESION_ASSEMBLY	1	0	26	0
GOBP_RESPONSE_TO_CORTISOL	1	0	5	0		GOBP_T_FOLLICULAR_HELPER_CELL_DIFFERENTIATION	1	0	6	0		GOBP_POSITIVE_REGULATION_OF_PROTEIN_KINASE_B_SIGNALING	1	0	103	0
GOBP_RESPONSE_TO_CORTICOSTERONE	1	0	16	0		GOBP_REGULATION_OF_TYPE_B_PANCREATIC_CELL_PROLIFERATION	1	0	15	0		GOBP_REGULATION_OF_CHROMOSOME_SEGREGATION	1	0	126	0
GOBP_RESPONSE_TO_NITROSATIVE_STRESS	1	0	10	0		GOBP_PROTEIN_LOCALIZATION_TO_LYSOSOME	1	0	51	0		GOBP_NEGATIVE_REGULATION_OF_TELOMERASE_ACTIVITY	1	0	11	0
GOBP_LUNG_SACCULE_DEVELOPMENT	1	0	9	0		GOBP_STEROL_HOMEOSTASIS	1	0	82	0		GOBP_POSITIVE_REGULATION_OF_TELOMERASE_ACTIVITY	1	0	34	0
GOBP_BRONCHUS_DEVELOPMENT	1	0	11	0		GOBP_RESPONSE_TO_HYPEROXIA	1	0	19	0		GOBP_REGULATION_OF_TELOMERASE_ACTIVITY	1	0	50	0
GOBP_BRONCHIOLE_DEVELOPMENT	1	0	4	0		GOBP_TROPHOBLAST_CELL_MIGRATION	1	0	15	0		GOBP_POSITIVE_REGULATION_OF_TRANSMISSION_OF_NERVE_IMPULSE	1	0	6	0
GOBP_REGULATION_OF_MUCUS_SECRETION	1	0	8	0		GOBP_REGULATION_OF_CARDIAC_MUSCLE_CONTRACTION	1	0	71	0		GOBP_NEGATIVE_REGULATION_OF_TRANSMISSION_OF_NERVE_IMPULSE	1	0	6	0
GOBP_MUCUS_SECRETION	1	0	15	0		GOBP_NEGATIVE_REGULATION_OF_CARDIAC_MUSCLE_CONTRACTION	1	0	5	0		GOBP_REGULATION_OF_TRANSMISSION_OF_NERVE_IMPULSE	1	0	16	0
GOBP_ACTIN_MEDIATED_CELL_CONTRACTION	1	0	96	0		GOBP_RENAL_SYSTEM_VASCULATURE_MORPHOGENESIS	1	0	8	0		GOBP_POSITIVE_REGULATION_OF_SYNAPTIC_TRANSMISSION_GLUTAMATERGIC	1	0	35	0
GOBP_NEGATIVE_REGULATION_OF_THYMOCYTE_APOPTOTIC_PROCESS	1	0	9	0		GOBP_RENAL_SYSTEM_VASCULATURE_DEVELOPMENT	1	0	30	0		GOBP_NEGATIVE_REGULATION_OF_SYNAPSE_ASSEMBLY	1	0	8	0
GOBP_REGULATION_OF_THYMOCYTE_APOPTOTIC_PROCESS	1	0	13	0		GOBP_ESTABLISHMENT_OF_SKIN_BARRIER	1	0	28	0		GOBP_NEGATIVE_REGULATION_OF_NERVOUS_SYSTEM_DEVELOPMENT	1	0	149	0
GOBP_THYMOCYTE_APOPTOTIC_PROCESS	1	0	19	0		GOBP_BONE_TRABECULA_MORPHOGENESIS	1	0	13	0		GOBP_POSITIVE_REGULATION_OF_AMINO_ACID_TRANSPORT	1	0	23	0
GOBP_POSITIVE_REGULATION_OF_T_CELL_APOPTOTIC_PROCESS	1	0	13	0		GOBP_POSITIVE_REGULATION_OF_TRANSCRIPTION_FROM_RNA_POLYMERASE_II_PROMOTER_IN_RESPONSE_TO_HYPOXIA	1	0	5	0		GOBP_NEGATIVE_REGULATION_OF_AMINO_ACID_TRANSPORT	1	0	15	0
GOBP_NEGATIVE_REGULATION_OF_T_CELL_APOPTOTIC_PROCESS	1	0	24	0		GOBP_REGULATION_OF_TRANSCRIPTION_FROM_RNA_POLYMERASE_II_PROMOTER_IN_RESPONSE_TO_HYPOXIA	1	0	11	0		GOBP_REGULATION_OF_AMINO_ACID_TRANSPORT	1	0	42	0
GOBP_REGULATION_OF_T_CELL_APOPTOTIC_PROCESS	1	0	39	0		GOBP_RELAXATION_OF_CARDIAC_MUSCLE	1	0	17	0		GOBP_GAMMA_AMINOBUTYRIC_ACID_IMPORT	1	0	5	0
GOBP_T_CELL_APOPTOTIC_PROCESS	1	0	56	0		GOBP_L_PROLINE_BIOSYNTHETIC_PROCESS	1	0	5	0		GOBP_L_GLUTAMATE_IMPORT	1	0	30	0
GOBP_POSITIVE_REGULATION_OF_LYMPHOCYTE_APOPTOTIC_PROCESS	1	0	16	0		GOBP_TESTOSTERONE_BIOSYNTHETIC_PROCESS	1	0	6	0		GOBP_GLUTAMATE_REUPTAKE	1	0	6	0
GOBP_PROTEIN_AUTO_ADP_RIBOSYLATION	1	0	11	0		GOBP_BEHAVIORAL_RESPONSE_TO_CHEMICAL_PAIN	1	0	5	0		GOBP_AMINO_ACID_NEUROTRANSMITTER_REUPTAKE	1	0	10	0
GOBP_POSITIVE_REGULATION_OF_MUCUS_SECRETION	1	0	5	0		GOBP_POSITIVE_REGULATION_OF_TRIGLYCERIDE_LIPASE_ACTIVITY	1	0	9	0		GOBP_REGULATION_OF_SENSORY_PERCEPTION	1	0	30	0
GOBP_PROTEIN_POLY_ADP_RIBOSYLATION	1	0	9	0		GOBP_REGULATION_OF_WNT_PROTEIN_SECRETION	1	0	5	0		GOBP_POSITIVE_REGULATION_OF_CALCIUM_ION_TRANSPORT	1	0	123	0
GOBP_REGULATION_OF_ESTABLISHMENT_OF_PROTEIN_LOCALIZATION_TO_CHROMOSOME	1	0	12	0		GOBP_WNT_PROTEIN_SECRETION	1	0	6	0		GOBP_NEGATIVE_REGULATION_OF_CALCIUM_ION_TRANSPORT	1	0	61	0
GOBP_REGULATION_OF_ESTABLISHMENT_OF_PROTEIN_LOCALIZATION	1	0	499	0		GOBP_CELL_ADHESION_INVOLVED_IN_HEART_MORPHOGENESIS	1	0	5	0		GOBP_REGULATION_OF_CALCIUM_ION_TRANSPORT	1	0	243	0
GOBP_ESTABLISHMENT_OF_PROTEIN_LOCALIZATION_TO_TELOMERE	1	0	17	0		GOBP_ESTABLISHMENT_OR_MAINTENANCE_OF_MONOPOLAR_CELL_POLARITY	1	0	25	0		GOBP_SULFATION	1	0	24	0
GOBP_ESTABLISHMENT_OF_PROTEIN_LOCALIZATION_TO_CHROMOSOME	1	0	24	0		GOBP_HEMATOPOIETIC_STEM_CELL_HOMEOSTASIS	1	0	20	0		GOBP_NEGATIVE_REGULATION_OF_FIBRINOLYSIS	1	0	13	0
GOBP_PROTEIN_LOCALIZATION_TO_CHROMOSOME_TELOMERIC_REGION	1	0	29	0		GOBP_RENAL_TUBULE_DEVELOPMENT	1	0	99	0		GOBP_REGULATION_OF_FIBRINOLYSIS	1	0	18	0
GOBP_SYNAPTONEMAL_COMPLEX_ORGANIZATION	1	0	22	0		GOBP_CENTRIOLE_ELONGATION	1	0	7	0		GOBP_ESTABLISHMENT_OF_PIGMENT_GRANULE_LOCALIZATION	1	0	24	0
GOBP_CHROMOSOME_ORGANIZATION_INVOLVED_IN_MEIOTIC_CELL_CYCLE	1	0	63	0		GOBP_ACYLGLYCEROL_HOMEOSTASIS	1	0	36	0		GOBP_POSITIVE_REGULATION_OF_MITOCHONDRIAL_DEPOLARIZATION	1	0	7	0
GOBP_KYNURENINE_METABOLIC_PROCESS	1	0	9	0		GOBP_PROTEIN_LOCALIZATION_TO_CENP_A_CONTAINING_CHROMATIN	1	0	1	0		GOBP_MEMBRANE_DEPOLARIZATION	1	0	70	0
GOBP_POSITIVE_REGULATION_OF_ENAMEL_MINERALIZATION	1	0	4	0		GOBP_CHEMOREPULSION_OF_AXON	1	0	5	0		GOBP_BIOLOGICAL_PROCESS_INVOLVED_IN_INTRASPECIES_INTERACTION_BETWEEN_ORGANISMS	1	0	53	0
GOBP_REGULATION_OF_ENAMEL_MINERALIZATION	1	0	6	0		GOBP_CYTOSKELETON_DEPENDENT_CYTOKINESIS	1	0	97	0		GOBP_NEGATIVE_REGULATION_OF_UBIQUITIN_PROTEIN_TRANSFERASE_ACTIVITY	1	0	22	0
GOBP_POSITIVE_REGULATION_OF_TOOTH_MINERALIZATION	1	0	7	0		GOBP_REGULATION_OF_PROTEIN_COMPLEX_STABILITY	1	0	12	0		GOBP_BIOLOGICAL_PROCESS_INVOLVED_IN_INTERACTION_WITH_SYMBIONT	1	0	113	0
GOBP_REGULATION_OF_TOOTH_MINERALIZATION	1	0	11	0		GOBP_NUCLEOBASE_CONTAINING_SMALL_MOLECULE_METABOLIC_PROCESS	1	0	602	0		GOBP_PROTEIN_DELIPIDATION	1	0	5	0
GOBP_PROTEIN_TRIMERIZATION	1	0	17	0		GOBP_PHARYNGEAL_ARCH_ARTERY_MORPHOGENESIS	1	0	9	0		GOBP_NEGATIVE_REGULATION_OF_HISTONE_H3_K9_METHYLATION	1	0	6	0
GOBP_PEPTIDYL_SERINE_DEPHOSPHORYLATION	1	0	15	0		GOBP_GLYCOLYTIC_PROCESS_THROUGH_FRUCTOSE_6_PHOSPHATE	1	0	19	0		GOBP_POSITIVE_REGULATION_OF_HISTONE_H3_K4_METHYLATION	1	0	20	0
GOBP_NECROTIC_CELL_DEATH	1	0	59	0		GOBP_CALCIUM_ACTIVATED_PHOSPHOLIPID_SCRAMBLING	1	0	5	0		GOBP_REGULATION_OF_HISTONE_H3_K9_METHYLATION	1	0	14	0
GOBP_CORNIFICATION	1	0	9	0		GOBP_CALCIUM_ION_TRANSMEMBRANE_TRANSPORT_VIA_HIGH_VOLTAGE_GATED_CALCIUM_CHANNEL	1	0	16	0		GOBP_REGULATION_OF_HISTONE_H3_K4_METHYLATION	1	0	27	0
GOBP_DNA_CYTOSINE_DEAMINATION	1	0	9	0		GOBP_ACTIN_FILAMENT_BUNDLE_ORGANIZATION	1	0	156	0		GOBP_HISTONE_H3_K4_METHYLATION	1	0	59	0
GOBP_ERK5_CASCADE	1	0	3	0		GOBP_LIPID_HOMEOSTASIS	1	0	146	0		GOBP_HISTONE_H3_K9_METHYLATION	1	0	21	0
GOBP_NEGATIVE_REGULATION_OF_ERK1_AND_ERK2_CASCADE	1	0	66	0		GOBP_CRANIAL_GANGLION_DEVELOPMENT	1	0	5	0		GOBP_POSITIVE_REGULATION_OF_MITOCHONDRIAL_CALCIUM_ION_CONCENTRATION	1	0	11	0
GOBP_HEPATOCYTE_DIFFERENTIATION	1	0	15	0		GOBP_SYMPATHETIC_GANGLION_DEVELOPMENT	1	0	9	0		GOBP_MITOCHONDRIAL_CALCIUM_ION_HOMEOSTASIS	1	0	23	0
GOBP_ACTIN_POLYMERIZATION_DEPENDENT_CELL_MOTILITY	1	0	7	0		GOBP_GANGLION_DEVELOPMENT	1	0	17	0		GOBP_FLAVONE_METABOLIC_PROCESS	1	0	6	0
GOBP_NEGATIVE_REGULATION_OF_FAT_CELL_PROLIFERATION	1	0	6	0		GOBP_GLUTAMATE_SECRETION_NEUROTRANSMISSION	1	0	6	0		GOBP_REGULATION_OF_KERATINOCYTE_MIGRATION	1	0	14	0
GOBP_REGULATION_OF_FAT_CELL_PROLIFERATION	1	0	11	0		GOBP_ACETYLCHOLINE_SECRETION	1	0	5	0		GOBP_KERATINOCYTE_MIGRATION	1	0	20	0
GOBP_FAT_CELL_PROLIFERATION	1	0	13	0		GOBP_HINDGUT_DEVELOPMENT	1	0	8	0		GOBP_ELASTIN_METABOLIC_PROCESS	1	0	7	0
GOBP_THYROID_HORMONE_TRANSPORT	1	0	11	0		GOBP_CILIUM_DISASSEMBLY	1	0	5	0		GOBP_POSITIVE_REGULATION_OF_HISTONE_H3_K9_METHYLATION	1	0	7	0
GOBP_POSITIVE_REGULATION_OF_G0_TO_G1_TRANSITION	1	0	5	0		GOBP_FATTY_ACID_HOMEOSTASIS	1	0	16	0		GOBP_POSITIVE_REGULATION_OF_STRESS_FIBER_ASSEMBLY	1	0	50	0
GOBP_NEGATIVE_REGULATION_OF_G0_TO_G1_TRANSITION	1	0	6	0		GOBP_MICROGLIAL_CELL_PROLIFERATION	1	0	7	0		GOBP_NEGATIVE_REGULATION_OF_CYTOSKELETON_ORGANIZATION	1	0	144	0
GOBP_G1_TO_G0_TRANSITION_INVOLVED_IN_CELL_DIFFERENTIATION	1	0	6	0		GOBP_MACROPHAGE_PROLIFERATION	1	0	10	0		GOBP_REGULATION_OF_CYTOSKELETON_ORGANIZATION	1	0	480	0
GOBP_G1_TO_G0_TRANSITION	1	0	18	0		GOBP_MYELOID_CELL_DEVELOPMENT	1	0	81	0		GOBP_NEGATIVE_REGULATION_OF_FILOPODIUM_ASSEMBLY	1	0	4	0
GOBP_LENS_FIBER_CELL_MORPHOGENESIS	1	0	6	0		GOBP_PROTEIN_LOCALIZATION_TO_CILIUM	1	0	64	0		GOBP_REGULATION_OF_CYTOSOLIC_CALCIUM_ION_CONCENTRATION	1	0	60	0
GOBP_LENS_FIBER_CELL_DEVELOPMENT	1	0	14	0		GOBP_PHOSPHOLIPID_HOMEOSTASIS	1	0	16	0		GOBP_REGULATION_OF_CORTICOTROPIN_SECRETION	1	0	5	0
GOBP_LENS_FIBER_CELL_DIFFERENTIATION	1	0	35	0		GOBP_REGULATION_OF_LYSOSOME_SIZE	1	0	4	0		GOBP_CORTICOTROPIN_SECRETION	1	0	7	0
GOBP_RESPONSE_TO_CGMP	1	0	9	0		GOBP_PREPULSE_INHIBITION	1	0	12	0		GOBP_MAINTENANCE_OF_PROTEIN_LOCATION_IN_NUCLEUS	1	0	23	0
GOBP_NEGATIVE_REGULATION_OF_STRESS_ACTIVATED_PROTEIN_KINASE_SIGNALING_CASCADE	1	0	47	0		GOBP_EMBRYONIC_HEART_TUBE_LEFT_RIGHT_PATTERN_FORMATION	1	0	5	0		GOBP_INTRACELLULAR_PH_ELEVATION	1	0	8	0
GOBP_SARCOPLASMIC_RETICULUM_CALCIUM_ION_TRANSPORT	1	0	37	0		GOBP_PREVENTION_OF_POLYSPERMY	1	0	7	0		GOBP_MYOBLAST_MIGRATION	1	0	13	0
GOBP_RENAL_WATER_ABSORPTION	1	0	5	0		GOBP_LUNG_LOBE_DEVELOPMENT	1	0	7	0		GOBP_MYOBLAST_PROLIFERATION	1	0	25	0
GOBP_RENAL_SODIUM_ION_ABSORPTION	1	0	10	0		GOBP_NEGATIVE_REGULATION_OF_DIGESTIVE_SYSTEM_PROCESS	1	0	16	0		GOBP_NEGATIVE_REGULATION_OF_MEIOTIC_CELL_CYCLE	1	0	16	0
GOBP_RENAL_ABSORPTION	1	0	30	0		GOBP_POSITIVE_REGULATION_OF_DIGESTIVE_SYSTEM_PROCESS	1	0	16	0		GOBP_POSITIVE_REGULATION_OF_MEIOTIC_CELL_CYCLE	1	0	24	0
GOBP_N_ACYLPHOSPHATIDYLETHANOLAMINE_METABOLIC_PROCESS	1	0	4	0		GOBP_NEGATIVE_REGULATION_OF_GASTRIC_ACID_SECRETION	1	0	6	0		GOBP_POSITIVE_REGULATION_OF_CYTOSKELETON_ORGANIZATION	1	0	181	0
GOBP_N_ACYLETHANOLAMINE_METABOLIC_PROCESS	1	0	5	0		GOBP_REGULATION_OF_GASTRIC_ACID_SECRETION	1	0	11	0		GOBP_NEGATIVE_REGULATION_OF_NEUROTRANSMITTER_TRANSPORT	1	0	8	0
GOBP_AXONEMAL_DYNEIN_COMPLEX_ASSEMBLY	1	0	25	0		GOBP_POSITIVE_REGULATION_OF_CARDIAC_MUSCLE_CONTRACTION	1	0	8	0		GOBP_RESPONSE_TO_CAMP	1	0	88	0
GOBP_EXTRACELLULAR_MATRIX_CONSTITUENT_SECRETION	1	0	13	0		GOBP_BUD_ELONGATION_INVOLVED_IN_LUNG_BRANCHING	1	0	7	0		GOBP_RESPONSE_TO_CALCIUM_ION	1	0	148	0
GOBP_PYROPTOSIS	1	0	25	0		GOBP_BRANCHING_INVOLVED_IN_SALIVARY_GLAND_MORPHOGENESIS	1	0	21	0		GOBP_POINTED_END_ACTIN_FILAMENT_CAPPING	1	0	7	0
GOBP_PURINE_RIBONUCLEOTIDE_SALVAGE	1	0	8	0		GOBP_BRANCHING_INVOLVED_IN_MAMMARY_GLAND_DUCT_MORPHOGENESIS	1	0	22	0		GOBP_ESTABLISHMENT_OF_GOLGI_LOCALIZATION	1	0	7	0
GOBP_NEGATIVE_REGULATION_OF_BIOMINERAL_TISSUE_DEVELOPMENT	1	0	26	0		GOBP_ACROSOMAL_VESICLE_EXOCYTOSIS	1	0	9	0		GOBP_LOCALIZATION_WITHIN_MEMBRANE	1	0	628	0
GOBP_REGULATION_OF_BIOMINERAL_TISSUE_DEVELOPMENT	1	0	92	0		GOBP_MAMMARY_GLAND_MORPHOGENESIS	1	0	45	0		GOBP_MEMBRANE_RAFT_LOCALIZATION	1	0	7	0
GOBP_ENAMEL_MINERALIZATION	1	0	17	0		GOBP_EPITHELIAL_TUBE_BRANCHING_INVOLVED_IN_LUNG_MORPHOGENESIS	1	0	29	0		GOBP_MAINTENANCE_OF_CENTROSOME_LOCATION	1	0	5	0
GOBP_NEGATIVE_REGULATION_OF_PROGRAMMED_NECROTIC_CELL_DEATH	1	0	16	0		GOBP_TRACHEA_FORMATION	1	0	7	0		GOBP_ESTABLISHMENT_OF_CENTROSOME_LOCALIZATION	1	0	9	0
GOBP_REGULATION_OF_PROGRAMMED_NECROTIC_CELL_DEATH	1	0	27	0		GOBP_TRACHEA_MORPHOGENESIS	1	0	11	0		GOBP_MAINTENANCE_OF_ORGANELLE_LOCATION	1	0	11	0
GOBP_STOMACH_DEVELOPMENT	1	0	5	0		GOBP_TRACHEA_DEVELOPMENT	1	0	19	0		GOBP_ESTABLISHMENT_OF_ORGANELLE_LOCALIZATION	1	0	422	0
GOBP_POSITIVE_REGULATION_OF_CARDIAC_EPITHELIAL_TO_MESENCHYMAL_TRANSITION	1	0	9	0		GOBP_LUNG_GROWTH	1	0	6	0		GOBP_ESTABLISHMENT_OF_MITOCHONDRION_LOCALIZATION	1	0	29	0
GOBP_REGULATION_OF_CARDIAC_EPITHELIAL_TO_MESENCHYMAL_TRANSITION	1	0	12	0		GOBP_BRONCHIOLE_DEVELOPMENT	1	0	4	0		GOBP_SPINDLE_LOCALIZATION	1	0	60	0
GOBP_POSITIVE_REGULATION_OF_MITOTIC_SISTER_CHROMATID_SEGREGATION	1	0	6	0		GOBP_BRONCHUS_DEVELOPMENT	1	0	11	0		GOBP_VESICLE_LOCALIZATION	1	0	207	0
GOBP_REGULATION_OF_STRESS_GRANULE_ASSEMBLY	1	0	5	0		GOBP_LUNG_SACCULE_DEVELOPMENT	1	0	9	0		GOBP_NUCLEUS_LOCALIZATION	1	0	28	0
GOBP_NEGATIVE_REGULATION_OF_SMALL_MOLECULE_METABOLIC_PROCESS	1	0	92	0		GOBP_ELASTIN_CATABOLIC_PROCESS	1	0	3	0		GOBP_MITOCHONDRION_LOCALIZATION	1	0	49	0
GOBP_POSITIVE_REGULATION_OF_SMALL_MOLECULE_METABOLIC_PROCESS	1	0	133	0		GOBP_LUNG_EPITHELIUM_DEVELOPMENT	1	0	43	0		GOBP_GOLGI_LOCALIZATION	1	0	13	0
GOBP_REGULATION_OF_SMALL_MOLECULE_METABOLIC_PROCESS	1	0	299	0		GOBP_BRANCHING_INVOLVED_IN_PROSTATE_GLAND_MORPHOGENESIS	1	0	12	0		GOBP_ENDOPLASMIC_RETICULUM_LOCALIZATION	1	0	8	0
GOBP_SECONDARY_PALATE_DEVELOPMENT	1	0	26	0		GOBP_LUNG_CELL_DIFFERENTIATION	1	0	28	0		GOBP_ACTIN_FILAMENT_NETWORK_FORMATION	1	0	7	0
GOBP_MEIOSIS_II_CELL_CYCLE_PROCESS	1	0	13	0		GOBP_LOBAR_BRONCHUS_EPITHELIUM_DEVELOPMENT	1	0	5	0		GOBP_NOREPINEPHRINE_UPTAKE	1	0	8	0
GOBP_MEIOSIS_I_CELL_CYCLE_PROCESS	1	0	118	0		GOBP_REGULATION_OF_VENTRICULAR_CARDIAC_MUSCLE_CELL_MEMBRANE_REPOLARIZATION	1	0	20	0		GOBP_SEROTONIN_UPTAKE	1	0	13	0
GOBP_ARTICULAR_CARTILAGE_DEVELOPMENT	1	0	6	0		GOBP_EPITHELIAL_CILIUM_MOVEMENT_INVOLVED_IN_DETERMINATION_OF_LEFT_RIGHT_ASYMMETRY	1	0	8	0		GOBP_HISTAMINE_TRANSPORT	1	0	17	0
GOBP_ESTABLISHMENT_OF_LEFT_RIGHT_ASYMMETRY	1	0	3	0		GOBP_REGULATION_OF_CALCIDIOL_1_MONOOXYGENASE_ACTIVITY	1	0	7	0		GOBP_DETECTION_OF_STIMULUS	1	0	614	0
GOBP_MIDBODY_ABSCISSION	1	0	17	0		GOBP_REGULATION_OF_VITAMIN_D_BIOSYNTHETIC_PROCESS	1	0	7	0		GOBP_PROTEIN_MATURATION	1	0	315	0
GOBP_ESTABLISHMENT_OF_PROTEIN_LOCALIZATION_TO_PLASMA_MEMBRANE	1	0	55	0		GOBP_NEGATIVE_REGULATION_OF_NECROTIC_CELL_DEATH	1	0	20	0		GOBP_PROTEOLYSIS_INVOLVED_IN_PROTEIN_CATABOLIC_PROCESS	1	0	755	0
GOBP_REGULATION_OF_PROTEIN_K48_LINKED_UBIQUITINATION	1	0	5	0		GOBP_DIAPHRAGM_DEVELOPMENT	1	0	8	0		GOBP_RESPONSE_TO_ELECTRICAL_STIMULUS	1	0	42	0
GOBP_SELECTIVE_AUTOPHAGY	1	0	84	0		GOBP_TRANSDIFFERENTIATION	1	0	7	0		GOBP_EXOCYST_LOCALIZATION	1	0	5	0
GOBP_AUTOPHAGOSOME_LYSOSOME_FUSION	1	0	8	0		GOBP_REGULATION_OF_CILIUM_BEAT_FREQUENCY_INVOLVED_IN_CILIARY_MOTILITY	1	0	8	0		GOBP_RESPONSE_TO_HYDROSTATIC_PRESSURE	1	0	6	0
GOBP_GLIAL_CELL_ACTIVATION	1	0	50	0		GOBP_CARTILAGE_MORPHOGENESIS	1	0	10	0		GOBP_RESPONSE_TO_METHYLMERCURY	1	0	5	0
GOBP_NEGATIVE_REGULATION_OF_ASTROCYTE_ACTIVATION	1	0	3	0		GOBP_TRACHEA_CARTILAGE_DEVELOPMENT	1	0	7	0		GOBP_RESPONSE_TO_FOLIC_ACID	1	0	11	0
GOBP_REGULATION_OF_ASTROCYTE_ACTIVATION	1	0	5	0		GOBP_PROSTATE_GLANDULAR_ACINUS_MORPHOGENESIS	1	0	6	0		GOBP_BIOLOGICAL_PROCESS_INVOLVED_IN_INTERACTION_WITH_HOST	1	0	200	0
GOBP_ANTIMICROBIAL_HUMORAL_IMMUNE_RESPONSE_MEDIATED_BY_ANTIMICROBIAL_PEPTIDE	1	0	72	0		GOBP_PROSTATE_GLANDULAR_ACINUS_DEVELOPMENT	1	0	10	0		GOBP_REGULATION_OF_HISTONE_H3_K14_ACETYLATION	1	0	5	0
GOBP_MICROTUBULE_ORGANIZING_CENTER_LOCALIZATION	1	0	29	0		GOBP_PROSTATIC_BUD_FORMATION	1	0	9	0		GOBP_PLACENTA_BLOOD_VESSEL_DEVELOPMENT	1	0	28	0
GOBP_TELOMERIC_D_LOOP_DISASSEMBLY	1	0	9	0		GOBP_PROSTATE_GLAND_MORPHOGENESIS	1	0	28	0		GOBP_URETERIC_BUD_ELONGATION	1	0	8	0
GOBP_ENDOPLASMIC_RETICULUM_PLASMA_MEMBRANE_TETHERING	1	0	4	0		GOBP_TYPE_II_PNEUMOCYTE_DIFFERENTIATION	1	0	6	0		GOBP_CHOLESTEROL_IMPORT	1	0	9	0
GOBP_POSITIVE_REGULATION_OF_PROGRAMMED_NECROTIC_CELL_DEATH	1	0	7	0		GOBP_REGULATION_OF_SARCOMERE_ORGANIZATION	1	0	7	0		GOBP_REGULATION_OF_MICROTUBULE_CYTOSKELETON_ORGANIZATION	1	0	150	0
GOBP_RESPONSE_TO_LIPOTEICHOIC_ACID	1	0	10	0		GOBP_POSITIVE_REGULATION_OF_SARCOMERE_ORGANIZATION	1	0	4	0		GOBP_INTERLEUKIN_1_MEDIATED_SIGNALING_PATHWAY	1	0	27	0
GOBP_ZINC_ION_IMPORT_INTO_ORGANELLE	1	0	8	0		GOBP_TYPE_I_PNEUMOCYTE_DIFFERENTIATION	1	0	8	0		GOBP_THROMBIN_ACTIVATED_RECEPTOR_SIGNALING_PATHWAY	1	0	13	0
GOBP_DETECTION_OF_STIMULUS_INVOLVED_IN_SENSORY_PERCEPTION_OF_PAIN	1	0	25	0		GOBP_EPITHELIAL_CELL_PROLIFERATION_INVOLVED_IN_LUNG_MORPHOGENESIS	1	0	10	0		GOBP_MONOCYTE_AGGREGATION	1	0	5	0
GOBP_REGULATION_OF_ADIPONECTIN_SECRETION	1	0	7	0		GOBP_POSITIVE_REGULATION_OF_EPITHELIAL_CELL_PROLIFERATION_INVOLVED_IN_LUNG_MORPHOGENESIS	1	0	5	0		GOBP_LEUKOCYTE_AGGREGATION	1	0	13	0
GOBP_SYNAPTIC_VESICLE_BUDDING	1	0	9	0		GOBP_REGULATION_OF_PHOSPHATIDYLINOSITOL_DEPHOSPHORYLATION	1	0	6	0		GOBP_POSITIVE_REGULATION_OF_UTERINE_SMOOTH_MUSCLE_CONTRACTION	1	0	8	0
GOBP_RESPONSE_TO_UV_A	1	0	14	0		GOBP_REGULATION_OF_MEMBRANE_REPOLARIZATION	1	0	31	0		GOBP_UTERINE_SMOOTH_MUSCLE_CONTRACTION	1	0	11	0
GOBP_POSITIVE_REGULATION_OF_MITOCHONDRIAL_TRANSLATION	1	0	15	0		GOBP_LUNG_ASSOCIATED_MESENCHYME_DEVELOPMENT	1	0	8	0		GOBP_PROLACTIN_SECRETION	1	0	5	0
GOBP_REGULATION_OF_MITOCHONDRIAL_TRANSLATION	1	0	24	0		GOBP_LOBAR_BRONCHUS_DEVELOPMENT	1	0	6	0		GOBP_OLIGODENDROCYTE_PROGENITOR_PROLIFERATION	1	0	7	0
GOBP_TRNA_AMINOACYLATION_FOR_MITOCHONDRIAL_PROTEIN_TRANSLATION	1	0	7	0		GOBP_LUNG_VASCULATURE_DEVELOPMENT	1	0	5	0		GOBP_POSITIVE_REGULATION_OF_NUCLEOTIDE_BINDING_OLIGOMERIZATION_DOMAIN_CONTAINING_2_SIGNALING_PATHWAY	1	0	5	0
GOBP_MITOCHONDRIAL_TRANSLATIONAL_ELONGATION	1	0	6	0		GOBP_REGULATION_OF_BLOOD_VESSEL_REMODELING	1	0	7	0		GOBP_REGULATION_OF_NUCLEOTIDE_BINDING_OLIGOMERIZATION_DOMAIN_CONTAINING_2_SIGNALING_PATHWAY	1	0	7	0
GOBP_CILIARY_NEUROTROPHIC_FACTOR_MEDIATED_SIGNALING_PATHWAY	1	0	5	0		GOBP_POSITIVE_REGULATION_OF_HEART_GROWTH	1	0	31	0		GOBP_CALCIUM_ION_IMPORT	1	0	46	0
GOBP_INTERLEUKIN_27_MEDIATED_SIGNALING_PATHWAY	1	0	7	0		GOBP_REGULATION_OF_HEART_GROWTH	1	0	58	0		GOBP_NUCLEOTIDE_BINDING_OLIGOMERIZATION_DOMAIN_CONTAINING_2_SIGNALING_PATHWAY	1	0	13	0
GOBP_NEGATIVE_REGULATION_OF_INTERLEUKIN_6_MEDIATED_SIGNALING_PATHWAY	1	0	1	0		GOBP_CELL_CHEMOTAXIS	1	0	293	0		GOBP_POSITIVE_REGULATION_OF_NUCLEOTIDE_BINDING_OLIGOMERIZATION_DOMAIN_CONTAINING_SIGNALING_PATHWAY	1	0	6	0
GOBP_REGULATION_OF_INTERLEUKIN_6_MEDIATED_SIGNALING_PATHWAY	1	0	4	0		GOBP_MAST_CELL_DIFFERENTIATION	1	0	6	0		GOBP_REGULATION_OF_NUCLEOTIDE_BINDING_OLIGOMERIZATION_DOMAIN_CONTAINING_SIGNALING_PATHWAY	1	0	12	0
GOBP_INTERLEUKIN_6_MEDIATED_SIGNALING_PATHWAY	1	0	18	0		GOBP_REGULATION_OF_VENTRICULAR_CARDIAC_MUSCLE_CELL_MEMBRANE_DEPOLARIZATION	1	0	6	0		GOBP_CELLULAR_RESPONSE_TO_COLD	1	0	12	0
GOBP_NEGATIVE_REGULATION_OF_CHEMOKINE_MEDIATED_SIGNALING_PATHWAY	1	0	7	0		GOBP_REGULATION_OF_ATRIAL_CARDIAC_MUSCLE_CELL_MEMBRANE_REPOLARIZATION	1	0	6	0		GOBP_RESPONSE_TO_LIPOTEICHOIC_ACID	1	0	10	0
GOBP_REGULATION_OF_CHEMOKINE_MEDIATED_SIGNALING_PATHWAY	1	0	10	0		GOBP_REGULATION_OF_ATRIAL_CARDIAC_MUSCLE_CELL_MEMBRANE_DEPOLARIZATION	1	0	8	0		GOBP_DNA_CYTOSINE_DEAMINATION	1	0	9	0
GOBP_REGULATION_OF_GLUCAGON_SECRETION	1	0	9	0		GOBP_POSITIVE_REGULATION_OF_FC_RECEPTOR_MEDIATED_STIMULATORY_SIGNALING_PATHWAY	1	0	5	0		GOBP_ERK5_CASCADE	1	0	3	0
GOBP_UBIQUITIN_DEPENDENT_ENDOCYTOSIS	1	0	5	0		GOBP_REGULATION_OF_FC_RECEPTOR_MEDIATED_STIMULATORY_SIGNALING_PATHWAY	1	0	10	0		GOBP_NEGATIVE_REGULATION_OF_ERK1_AND_ERK2_CASCADE	1	0	66	0
GOBP_GLYCOSYLATION	1	0	231	0		GOBP_CRANIAL_SUTURE_MORPHOGENESIS	1	0	8	0		GOBP_HEPATOCYTE_DIFFERENTIATION	1	0	15	0
GOBP_VACUOLAR_PROTON_TRANSPORTING_V_TYPE_ATPASE_COMPLEX_ASSEMBLY	1	0	6	0		GOBP_REGULATION_OF_RESPONSE_TO_TYPE_II_INTERFERON	1	0	14	0		GOBP_ACTIN_POLYMERIZATION_DEPENDENT_CELL_MOTILITY	1	0	7	0
GOBP_PROTON_TRANSPORTING_TWO_SECTOR_ATPASE_COMPLEX_ASSEMBLY	1	0	12	0		GOBP_POSITIVE_REGULATION_OF_CELL_ADHESION_MOLECULE_PRODUCTION	1	0	2	0		GOBP_NEGATIVE_REGULATION_OF_FAT_CELL_PROLIFERATION	1	0	6	0
GOBP_PROTON_TRANSPORTING_V_TYPE_ATPASE_COMPLEX_ASSEMBLY	1	0	7	0		GOBP_NEGATIVE_REGULATION_OF_RESPONSE_TO_TYPE_II_INTERFERON	1	0	7	0		GOBP_REGULATION_OF_FAT_CELL_PROLIFERATION	1	0	11	0
GOBP_INTRINSIC_APOPTOTIC_SIGNALING_PATHWAY_IN_RESPONSE_TO_ENDOPLASMIC_RETICULUM_STRESS	1	0	59	0		GOBP_NEGATIVE_REGULATION_OF_CELL_ADHESION_MOLECULE_PRODUCTION	1	0	5	0		GOBP_FAT_CELL_PROLIFERATION	1	0	13	0
GOBP_NEURON_CELLULAR_HOMEOSTASIS	1	0	62	0		GOBP_CELL_ADHESION_MOLECULE_PRODUCTION	1	0	11	0		GOBP_NUCLEOTIDE_BINDING_OLIGOMERIZATION_DOMAIN_CONTAINING_1_SIGNALING_PATHWAY	1	0	6	0
GOBP_PROTEIN_LIPID_COMPLEX_ASSEMBLY	1	0	28	0		GOBP_CARTILAGE_DEVELOPMENT_INVOLVED_IN_ENDOCHONDRAL_BONE_MORPHOGENESIS	1	0	33	0		GOBP_TRNA_THREONYLCARBAMOYLADENOSINE_METABOLIC_PROCESS	1	0	17	0
GOBP_INTRACELLULAR_PROTEIN_TRANSMEMBRANE_TRANSPORT	1	0	55	0		GOBP_ENDOCHONDRAL_BONE_MORPHOGENESIS	1	0	57	0		GOBP_PLATELET_AGGREGATION	1	0	74	0
GOBP_PROTEIN_LOCALIZATION_TO_POSTSYNAPSE	1	0	42	0		GOBP_BONE_MORPHOGENESIS	1	0	94	0		GOBP_PROTEIN_KINASE_C_SIGNALING	1	0	34	0
GOBP_REGULATION_OF_LYSOSOME_SIZE	1	0	4	0		GOBP_BONE_DEVELOPMENT	1	0	221	0		GOBP_RESPONSE_TO_INTERLEUKIN_12	1	0	7	0
GOBP_R_LOOP_PROCESSING	1	0	6	0		GOBP_HEART_TRABECULA_FORMATION	1	0	14	0		GOBP_RESPONSE_TO_INTERLEUKIN_4	1	0	35	0
GOBP_REGULATION_OF_MITOCHONDRIAL_GENE_EXPRESSION	1	0	28	0		GOBP_BONE_TRABECULA_FORMATION	1	0	10	0		GOBP_RESPONSE_TO_INTERLEUKIN_2	1	0	8	0
GOBP_CELLULAR_RESPONSE_TO_COLD	1	0	12	0		GOBP_TRABECULA_FORMATION	1	0	25	0		GOBP_POSITIVE_REGULATION_OF_LEUKOCYTE_PROLIFERATION	1	0	160	0
GOBP_REGULATION_OF_NUCLEOTIDE_BINDING_OLIGOMERIZATION_DOMAIN_CONTAINING_SIGNALING_PATHWAY	1	0	12	0		GOBP_POSITIVE_REGULATION_OF_RESPONSE_TO_TYPE_II_INTERFERON	1	0	6	0		GOBP_NEGATIVE_REGULATION_OF_LEUKOCYTE_PROLIFERATION	1	0	91	0
GOBP_POSITIVE_REGULATION_OF_NUCLEOTIDE_BINDING_OLIGOMERIZATION_DOMAIN_CONTAINING_SIGNALING_PATHWAY	1	0	6	0		GOBP_POSITIVE_REGULATION_OF_TYPE_I_INTERFERON_MEDIATED_SIGNALING_PATHWAY	1	0	18	0		GOBP_REGULATION_OF_LEUKOCYTE_PROLIFERATION	1	0	257	0
GOBP_PROTEIN_LOCALIZATION_TO_ENDOPLASMIC_RETICULUM_EXIT_SITE	1	0	7	0		GOBP_NEGATIVE_REGULATION_OF_TYPE_I_INTERFERON_MEDIATED_SIGNALING_PATHWAY	1	0	18	0		GOBP_MAST_CELL_PROLIFERATION	1	0	7	0
GOBP_PROTEIN_LOCALIZATION_TO_ENDOPLASMIC_RETICULUM	1	0	67	0		GOBP_REGULATION_OF_DNA_STRAND_ELONGATION	1	0	17	0		GOBP_PROTEIN_MODIFICATION_BY_SMALL_PROTEIN_REMOVAL	1	0	157	0
GOBP_REGULATION_OF_NEUTROPHIL_MEDIATED_CYTOTOXICITY	1	0	5	0		GOBP_APOPTOTIC_PROCESS_INVOLVED_IN_MORPHOGENESIS	1	0	26	0		GOBP_VITAMIN_D3_METABOLIC_PROCESS	1	0	6	0
GOBP_NEUTROPHIL_MEDIATED_KILLING_OF_GRAM_NEGATIVE_BACTERIUM	1	0	6	0		GOBP_INNERVATION	1	0	27	0		GOBP_TRANSEPITHELIAL_TRANSPORT	1	0	34	0
GOBP_NEUTROPHIL_MEDIATED_KILLING_OF_SYMBIONT_CELL	1	0	12	0		GOBP_PATHWAY_RESTRICTED_SMAD_PROTEIN_PHOSPHORYLATION	1	0	66	0		GOBP_CENTROMERIC_SISTER_CHROMATID_COHESION	1	0	9	0
GOBP_NEUTROPHIL_MEDIATED_CYTOTOXICITY	1	0	14	0		GOBP_HEART_GROWTH	1	0	80	0		GOBP_DENDRITE_SELF_AVOIDANCE	1	0	14	0
GOBP_DEPHOSPHORYLATION_OF_RNA_POLYMERASE_II_C_TERMINAL_DOMAIN	1	0	5	0		GOBP_RESPONSE_TO_GROWTH_HORMONE	1	0	35	0		GOBP_CELL_CELL_ADHESION_INVOLVED_IN_GASTRULATION	1	0	11	0
GOBP_PROTEIN_K48_LINKED_UBIQUITINATION	1	0	66	0		GOBP_REGULATION_OF_RYANODINE_SENSITIVE_CALCIUM_RELEASE_CHANNEL_ACTIVITY	1	0	25	0		GOBP_PROTEIN_LOCALIZATION_TO_MITOCHONDRION	1	0	123	0
GOBP_3_UTR_MEDIATED_MRNA_STABILIZATION	1	0	19	0		GOBP_AORTA_SMOOTH_MUSCLE_TISSUE_MORPHOGENESIS	1	0	4	0		GOBP_MITOCHONDRION_MORPHOGENESIS	1	0	20	0
GOBP_CRD_MEDIATED_MRNA_STABILIZATION	1	0	11	0		GOBP_ATRIAL_SEPTUM_MORPHOGENESIS	1	0	13	0		GOBP_CADMIUM_ION_TRANSMEMBRANE_TRANSPORT	1	0	5	0
GOBP_HISTONE_H4_DEACETYLATION	1	0	7	0		GOBP_NEGATIVE_REGULATION_OF_RYANODINE_SENSITIVE_CALCIUM_RELEASE_CHANNEL_ACTIVITY	1	0	12	0		GOBP_NEGATIVE_REGULATION_OF_NEURON_PROJECTION_REGENERATION	1	0	13	0
GOBP_HISTONE_H3_DEACETYLATION	1	0	12	0		GOBP_POSITIVE_REGULATION_OF_RYANODINE_SENSITIVE_CALCIUM_RELEASE_CHANNEL_ACTIVITY	1	0	8	0		GOBP_POSITIVE_REGULATION_OF_VITAMIN_D_RECEPTOR_SIGNALING_PATHWAY	1	0	6	0
GOBP_ORGANELLE_ASSEMBLY	1	0	889	0		GOBP_POSITIVE_REGULATION_OF_PENILE_ERECTION	1	0	5	0		GOBP_REGULATION_OF_VITAMIN_D_RECEPTOR_SIGNALING_PATHWAY	1	0	10	0
GOBP_RISC_COMPLEX_ASSEMBLY	1	0	9	0		GOBP_CARDIAC_EPITHELIAL_TO_MESENCHYMAL_TRANSITION	1	0	37	0		GOBP_VITAMIN_D_RECEPTOR_SIGNALING_PATHWAY	1	0	12	0
GOBP_REGULATION_OF_PRODUCTION_OF_SMALL_RNA_INVOLVED_IN_GENE_SILENCING_BY_RNA	1	0	14	0		GOBP_REGULATION_OF_PENILE_ERECTION	1	0	7	0		GOBP_RESPONSE_TO_INTERLEUKIN_1	1	0	130	0
GOBP_REGULATORY_NCRNA_PROCESSING	1	0	66	0		GOBP_CALCIUM_ION_TRANSPORT_INTO_CYTOSOL	1	0	28	0		GOBP_HISTONE_H3_K36_DEMETHYLATION	1	0	3	0
GOBP_UV_DAMAGE_EXCISION_REPAIR	1	0	13	0		GOBP_PRIMITIVE_ERYTHROCYTE_DIFFERENTIATION	1	0	5	0		GOBP_RESPONSE_TO_FATTY_ACID	1	0	61	0
GOBP_POSITIVE_REGULATION_OF_GLYCOGEN_METABOLIC_PROCESS	1	0	16	0		GOBP_HEAD_MORPHOGENESIS	1	0	36	0		GOBP_HISTONE_H2A_K63_LINKED_DEUBIQUITINATION	1	0	7	0
GOBP_NEGATIVE_REGULATION_OF_GLYCOGEN_METABOLIC_PROCESS	1	0	6	0		GOBP_REGULATION_OF_GROWTH_HORMONE_RECEPTOR_SIGNALING_PATHWAY	1	0	6	0		GOBP_PROTEIN_K63_LINKED_DEUBIQUITINATION	1	0	33	0
GOBP_REGULATION_OF_GLYCOGEN_METABOLIC_PROCESS	1	0	31	0		GOBP_GROWTH_HORMONE_RECEPTOR_SIGNALING_PATHWAY_VIA_JAK_STAT	1	0	8	0		GOBP_HISTONE_H2A_K63_LINKED_UBIQUITINATION	1	0	6	0
GOBP_POSITIVE_REGULATION_OF_PROTEIN_EXIT_FROM_ENDOPLASMIC_RETICULUM	1	0	13	0		GOBP_GROWTH_HORMONE_RECEPTOR_SIGNALING_PATHWAY	1	0	23	0		GOBP_PROTEIN_K63_LINKED_UBIQUITINATION	1	0	58	0
GOBP_NEGATIVE_REGULATION_OF_PROTEIN_EXIT_FROM_ENDOPLASMIC_RETICULUM	1	0	10	0		GOBP_SMAD_PROTEIN_SIGNAL_TRANSDUCTION	1	0	82	0		GOBP_THYROID_HORMONE_TRANSPORT	1	0	11	0
GOBP_REGULATION_OF_PROTEIN_EXIT_FROM_ENDOPLASMIC_RETICULUM	1	0	25	0		GOBP_NEGATIVE_REGULATION_OF_PATHWAY_RESTRICTED_SMAD_PROTEIN_PHOSPHORYLATION	1	0	11	0		GOBP_RESPONSE_TO_INTERLEUKIN_15	1	0	9	0
GOBP_REGULATION_OF_BILE_ACID_BIOSYNTHETIC_PROCESS	1	0	11	0		GOBP_NEGATIVE_REGULATION_OF_SMAD_PROTEIN_SIGNAL_TRANSDUCTION	1	0	8	0		GOBP_POSITIVE_REGULATION_OF_G0_TO_G1_TRANSITION	1	0	5	0
GOBP_RESPONSE_TO_EPIDERMAL_GROWTH_FACTOR	1	0	44	0		GOBP_POSITIVE_REGULATION_OF_SMAD_PROTEIN_SIGNAL_TRANSDUCTION	1	0	19	0		GOBP_G1_TO_G0_TRANSITION_INVOLVED_IN_CELL_DIFFERENTIATION	1	0	6	0
GOBP_AGGRESOME_ASSEMBLY	1	0	5	0		GOBP_FACE_DEVELOPMENT	1	0	51	0		GOBP_T_CELL_APOPTOTIC_PROCESS	1	0	56	0
GOBP_INCLUSION_BODY_ASSEMBLY	1	0	24	0		GOBP_FACE_MORPHOGENESIS	1	0	30	0		GOBP_POSITIVE_REGULATION_OF_LYMPHOCYTE_APOPTOTIC_PROCESS	1	0	16	0
GOBP_BONE_MATURATION	1	0	25	0		GOBP_REGULATION_OF_SMAD_PROTEIN_SIGNAL_TRANSDUCTION	1	0	31	0		GOBP_NEGATIVE_REGULATION_OF_LYMPHOCYTE_APOPTOTIC_PROCESS	1	0	37	0
GOBP_DEHYDROASCORBIC_ACID_TRANSPORT	1	0	9	0		GOBP_AXONOGENESIS_INVOLVED_IN_INNERVATION	1	0	9	0		GOBP_REGULATION_OF_LYMPHOCYTE_APOPTOTIC_PROCESS	1	0	58	0
GOBP_PROTEIN_K11_LINKED_UBIQUITINATION	1	0	28	0		GOBP_MATERNAL_PROCESS_INVOLVED_IN_FEMALE_PREGNANCY	1	0	60	0		GOBP_LYMPHOCYTE_APOPTOTIC_PROCESS	1	0	79	0
GOBP_ERROR_FREE_TRANSLESION_SYNTHESIS	1	0	5	0		GOBP_EMBRYONIC_SKELETAL_JOINT_MORPHOGENESIS	1	0	11	0		GOBP_PROTEIN_AUTO_ADP_RIBOSYLATION	1	0	11	0
GOBP_CELLULAR_RESPONSE_TO_ARSENIC_CONTAINING_SUBSTANCE	1	0	20	0		GOBP_MORPHOGENESIS_OF_AN_EPITHELIAL_BUD	1	0	15	0		GOBP_PROTEIN_POLY_ADP_RIBOSYLATION	1	0	9	0
GOBP_CELLULAR_RESPONSE_TO_AMMONIUM_ION	1	0	5	0		GOBP_REGULATION_OF_DOPAMINE_RECEPTOR_SIGNALING_PATHWAY	1	0	11	0		GOBP_PROTEIN_TRIMERIZATION	1	0	17	0
GOBP_CELLULAR_RESPONSE_TO_INORGANIC_SUBSTANCE	1	0	221	0		GOBP_HAIR_FOLLICLE_PLACODE_FORMATION	1	0	5	0		GOBP_REGULATION_OF_ESTABLISHMENT_OF_PROTEIN_LOCALIZATION_TO_CHROMOSOME	1	0	12	0
GOBP_CELLULAR_RESPONSE_TO_ANTIBIOTIC	1	0	13	0		GOBP_NEGATIVE_REGULATION_OF_EPITHELIAL_CELL_PROLIFERATION_INVOLVED_IN_PROSTATE_GLAND_DEVELOPMENT	1	0	6	0		GOBP_ESTABLISHMENT_OF_PROTEIN_LOCALIZATION_TO_TELOMERE	1	0	17	0
GOBP_CELLULAR_RESPONSE_TO_LEUCINE	1	0	9	0		GOBP_POSITIVE_REGULATION_OF_DOPAMINE_RECEPTOR_SIGNALING_PATHWAY	1	0	5	0		GOBP_ESTABLISHMENT_OF_PROTEIN_LOCALIZATION_TO_CHROMOSOME	1	0	24	0
GOBP_CELLULAR_RESPONSE_TO_ACID_CHEMICAL	1	0	76	0		GOBP_MALE_MATING_BEHAVIOR	1	0	6	0		GOBP_PROTEIN_LOCALIZATION_TO_CHROMOSOME_TELOMERIC_REGION	1	0	29	0
GOBP_CELLULAR_RESPONSE_TO_MURAMYL_DIPEPTIDE	1	0	9	0		GOBP_NEGATIVE_REGULATION_OF_LIPASE_ACTIVITY	1	0	16	0		GOBP_REGULATION_OF_T_CELL_APOPTOTIC_PROCESS	1	0	39	0
GOBP_CELLULAR_RESPONSE_TO_PEPTIDOGLYCAN	1	0	6	0		GOBP_POSITIVE_REGULATION_OF_LIPASE_ACTIVITY	1	0	64	0		GOBP_SYNAPTONEMAL_COMPLEX_ORGANIZATION	1	0	22	0
GOBP_CELLULAR_RESPONSE_TO_ABIOTIC_STIMULUS	1	0	325	0		GOBP_REGULATION_OF_NUCLEAR_TRANSCRIBED_MRNA_POLY_A_TAIL_SHORTENING	1	0	13	0		GOBP_KYNURENINE_METABOLIC_PROCESS	1	0	9	0
GOBP_ESTABLISHMENT_OF_PROTEIN_LOCALIZATION_TO_CHROMATIN	1	0	6	0		GOBP_EPITHELIAL_CELL_PROLIFERATION_INVOLVED_IN_PROSTATE_GLAND_DEVELOPMENT	1	0	11	0		GOBP_POSITIVE_REGULATION_OF_ENAMEL_MINERALIZATION	1	0	4	0
GOBP_PROTEIN_LOCALIZATION_TO_CHROMATIN	1	0	30	0		GOBP_PRIMITIVE_HEMOPOIESIS	1	0	9	0		GOBP_REGULATION_OF_ENAMEL_MINERALIZATION	1	0	6	0
GOBP_RIBONUCLEOPROTEIN_COMPLEX_LOCALIZATION	1	0	8	0		GOBP_CELL_FATE_COMMITMENT_INVOLVED_IN_FORMATION_OF_PRIMARY_GERM_LAYER	1	0	33	0		GOBP_POSITIVE_REGULATION_OF_TOOTH_MINERALIZATION	1	0	7	0
GOBP_RESOLUTION_OF_RECOMBINATION_INTERMEDIATES	1	0	6	0		GOBP_NEGATIVE_REGULATION_OF_ANDROGEN_RECEPTOR_SIGNALING_PATHWAY	1	0	14	0		GOBP_REGULATION_OF_TOOTH_MINERALIZATION	1	0	11	0
GOBP_PROTEIN_K48_LINKED_DEUBIQUITINATION	1	0	25	0		GOBP_NEGATIVE_REGULATION_OF_RESPONSE_TO_CYTOKINE_STIMULUS	1	0	71	0		GOBP_POSITIVE_REGULATION_OF_BIOMINERAL_TISSUE_DEVELOPMENT	1	0	48	0
GOBP_RESPONSE_TO_PARATHYROID_HORMONE	1	0	13	0		GOBP_POSITIVE_REGULATION_OF_RESPONSE_TO_CYTOKINE_STIMULUS	1	0	61	0		GOBP_NEGATIVE_REGULATION_OF_BIOMINERAL_TISSUE_DEVELOPMENT	1	0	26	0
GOBP_RNA_3_URIDYLATION	1	0	1	0		GOBP_REGULATION_OF_RESPONSE_TO_CYTOKINE_STIMULUS	1	0	149	0		GOBP_REGULATION_OF_BIOMINERAL_TISSUE_DEVELOPMENT	1	0	92	0
GOBP_POSITIVE_REGULATION_OF_PHOSPHOLIPID_BIOSYNTHETIC_PROCESS	1	0	9	0		GOBP_POSITIVE_REGULATION_OF_MAST_CELL_CHEMOTAXIS	1	0	5	0		GOBP_ENAMEL_MINERALIZATION	1	0	17	0
GOBP_REGULATION_OF_PHOSPHOLIPID_BIOSYNTHETIC_PROCESS	1	0	16	0		GOBP_REGULATION_OF_MAST_CELL_CHEMOTAXIS	1	0	7	0		GOBP_REGULATION_OF_ADIPONECTIN_SECRETION	1	0	7	0
GOBP_POLYADENYLATION_DEPENDENT_SNORNA_3_END_PROCESSING	1	0	7	0		GOBP_MAMMARY_GLAND_ALVEOLUS_DEVELOPMENT	1	0	20	0		GOBP_SYNAPTIC_VESICLE_BUDDING	1	0	9	0
GOBP_HISTONE_MRNA_CATABOLIC_PROCESS	1	0	11	0		GOBP_PARENTAL_BEHAVIOR	1	0	11	0		GOBP_RESPONSE_TO_UV_A	1	0	14	0
GOBP_CUT_CATABOLIC_PROCESS	1	0	5	0		GOBP_MAMMARY_GLAND_BRANCHING_INVOLVED_IN_PREGNANCY	1	0	7	0		GOBP_CHROMOSOME_ORGANIZATION_INVOLVED_IN_MEIOTIC_CELL_CYCLE	1	0	63	0
GOBP_NUCLEAR_NCRNA_SURVEILLANCE	1	0	7	0		GOBP_EPITHELIAL_CELL_DIFFERENTIATION_INVOLVED_IN_PROSTATE_GLAND_DEVELOPMENT	1	0	11	0		GOBP_NEGATIVE_REGULATION_OF_T_CELL_APOPTOTIC_PROCESS	1	0	24	0
GOBP_NUCLEAR_MRNA_SURVEILLANCE	1	0	10	0		GOBP_PROSTATE_GLAND_GROWTH	1	0	11	0		GOBP_POSITIVE_REGULATION_OF_T_CELL_APOPTOTIC_PROCESS	1	0	13	0
GOBP_RNA_SURVEILLANCE	1	0	16	0		GOBP_REGULATION_OF_ANDROGEN_RECEPTOR_SIGNALING_PATHWAY	1	0	26	0		GOBP_CELLULAR_RESPONSE_TO_ALDEHYDE	1	0	17	0
GOBP_NADPH_OXIDATION	1	0	5	0		GOBP_PHOSPHOLIPASE_C_ACTIVATING_DOPAMINE_RECEPTOR_SIGNALING_PATHWAY	1	0	8	0		GOBP_G1_TO_G0_TRANSITION	1	0	18	0
GOBP_OXIDATIVE_DEMETHYLATION	1	0	18	0		GOBP_SMOOTHENED_SIGNALING_PATHWAY_INVOLVED_IN_DORSAL_VENTRAL_NEURAL_TUBE_PATTERNING	1	0	11	0		GOBP_LENS_FIBER_CELL_MORPHOGENESIS	1	0	6	0
GOBP_DEMETHYLATION	1	0	68	0		GOBP_LYMPHATIC_ENDOTHELIAL_CELL_DIFFERENTIATION	1	0	8	0		GOBP_LENS_FIBER_CELL_DEVELOPMENT	1	0	14	0
GOBP_LEFT_RIGHT_AXIS_SPECIFICATION	1	0	15	0		GOBP_EMBRYONIC_PROCESS_INVOLVED_IN_FEMALE_PREGNANCY	1	0	7	0		GOBP_LENS_FIBER_CELL_DIFFERENTIATION	1	0	35	0
GOBP_GOLGI_LUMEN_ACIDIFICATION	1	0	13	0		GOBP_MATERNAL_PROCESS_INVOLVED_IN_PARTURITION	1	0	6	0		GOBP_RESPONSE_TO_CGMP	1	0	9	0
GOBP_CAVEOLA_ASSEMBLY	1	0	5	0		GOBP_CARDIAC_VASCULAR_SMOOTH_MUSCLE_CELL_DIFFERENTIATION	1	0	8	0		GOBP_POSITIVE_REGULATION_OF_STRESS_ACTIVATED_PROTEIN_KINASE_SIGNALING_CASCADE	1	0	126	0
GOBP_PHOSPHORYLATION_OF_RNA_POLYMERASE_II_C_TERMINAL_DOMAIN	1	0	14	0		GOBP_CARDIAC_FIBROBLAST_CELL_DIFFERENTIATION	1	0	4	0		GOBP_NEGATIVE_REGULATION_OF_STRESS_ACTIVATED_PROTEIN_KINASE_SIGNALING_CASCADE	1	0	47	0
GOBP_RESPONSE_TO_INTERLEUKIN_1	1	0	130	0		GOBP_SINOATRIAL_NODE_CELL_DEVELOPMENT	1	0	5	0		GOBP_REGULATION_OF_STRESS_ACTIVATED_PROTEIN_KINASE_SIGNALING_CASCADE	1	0	190	0
GOBP_HISTONE_H3_K36_DEMETHYLATION	1	0	3	0		GOBP_CARDIAC_MUSCLE_CELL_FATE_COMMITMENT	1	0	10	0		GOBP_CELLULAR_RESPONSE_TO_HYDROGEN_PEROXIDE	1	0	83	0
GOBP_RESPONSE_TO_FATTY_ACID	1	0	61	0		GOBP_SINOATRIAL_NODE_CELL_DIFFERENTIATION	1	0	6	0		GOBP_SARCOPLASMIC_RETICULUM_CALCIUM_ION_TRANSPORT	1	0	37	0
GOBP_HISTONE_H2A_K63_LINKED_DEUBIQUITINATION	1	0	7	0		GOBP_CARDIAC_PACEMAKER_CELL_DIFFERENTIATION	1	0	10	0		GOBP_RENAL_WATER_ABSORPTION	1	0	5	0
GOBP_PROTEIN_K63_LINKED_DEUBIQUITINATION	1	0	33	0		GOBP_MESENCHYMAL_CELL_PROLIFERATION_INVOLVED_IN_LUNG_DEVELOPMENT	1	0	6	0		GOBP_RENAL_SODIUM_ION_ABSORPTION	1	0	10	0
GOBP_HISTONE_H2A_K63_LINKED_UBIQUITINATION	1	0	6	0		GOBP_REGULATION_OF_SYNCYTIUM_FORMATION_BY_PLASMA_MEMBRANE_FUSION	1	0	27	0		GOBP_RENAL_ABSORPTION	1	0	30	0
GOBP_PROTEIN_K63_LINKED_UBIQUITINATION	1	0	58	0		GOBP_CARDIAC_CELL_FATE_COMMITMENT	1	0	15	0		GOBP_N_ACYLPHOSPHATIDYLETHANOLAMINE_METABOLIC_PROCESS	1	0	4	0
GOBP_PROTEIN_KINASE_C_SIGNALING	1	0	34	0		GOBP_POSITIVE_REGULATION_OF_MACROPHAGE_CYTOKINE_PRODUCTION	1	0	24	0		GOBP_N_ACYLETHANOLAMINE_METABOLIC_PROCESS	1	0	5	0
GOBP_PLATELET_AGGREGATION	1	0	74	0		GOBP_POSITIVE_REGULATION_OF_SYNCYTIUM_FORMATION_BY_PLASMA_MEMBRANE_FUSION	1	0	22	0		GOBP_AXONEMAL_DYNEIN_COMPLEX_ASSEMBLY	1	0	25	0
GOBP_TRNA_THREONYLCARBAMOYLADENOSINE_METABOLIC_PROCESS	1	0	17	0		GOBP_NEURAL_PLATE_REGIONALIZATION	1	0	6	0		GOBP_EXTRACELLULAR_MATRIX_CONSTITUENT_SECRETION	1	0	13	0
GOBP_CALCIUM_ION_IMPORT	1	0	46	0		GOBP_NEURAL_PLATE_PATTERN_SPECIFICATION	1	0	8	0		GOBP_PYROPTOSIS	1	0	25	0
GOBP_CHOLESTEROL_IMPORT	1	0	9	0		GOBP_SEMICIRCULAR_CANAL_DEVELOPMENT	1	0	9	0		GOBP_CORNIFICATION	1	0	9	0
GOBP_REGULATION_OF_MICROTUBULE_CYTOSKELETON_ORGANIZATION	1	0	150	0		GOBP_ESTABLISHMENT_OF_BLOOD_BRAIN_BARRIER	1	0	9	0		GOBP_NECROTIC_CELL_DEATH	1	0	59	0
GOBP_INTERLEUKIN_1_MEDIATED_SIGNALING_PATHWAY	1	0	27	0		GOBP_ARTERIAL_ENDOTHELIAL_CELL_DIFFERENTIATION	1	0	6	0		GOBP_PEPTIDYL_SERINE_DEPHOSPHORYLATION	1	0	15	0
GOBP_THROMBIN_ACTIVATED_RECEPTOR_SIGNALING_PATHWAY	1	0	13	0		GOBP_VENOUS_BLOOD_VESSEL_DEVELOPMENT	1	0	16	0		GOBP_POSITIVE_REGULATION_OF_MUCUS_SECRETION	1	0	5	0
GOBP_MONOCYTE_AGGREGATION	1	0	5	0		GOBP_POSITIVE_REGULATION_OF_POST_TRANSCRIPTIONAL_GENE_SILENCING	1	0	17	0		GOBP_REGULATION_OF_MUCUS_SECRETION	1	0	8	0
GOBP_LEUKOCYTE_AGGREGATION	1	0	13	0		GOBP_ENDOTHELIAL_CELL_FATE_COMMITMENT	1	0	8	0		GOBP_MUCUS_SECRETION	1	0	15	0
GOBP_RESPONSE_TO_OXYGEN_LEVELS	1	0	305	0		GOBP_BLOOD_VESSEL_ENDOTHELIAL_CELL_DIFFERENTIATION	1	0	11	0		GOBP_ACTIN_MEDIATED_CELL_CONTRACTION	1	0	96	0
GOBP_RRNA_BASE_METHYLATION	1	0	7	0		GOBP_PLATELET_DENSE_GRANULE_ORGANIZATION	1	0	24	0		GOBP_NEGATIVE_REGULATION_OF_THYMOCYTE_APOPTOTIC_PROCESS	1	0	9	0
GOBP_POSITIVE_REGULATION_OF_UTERINE_SMOOTH_MUSCLE_CONTRACTION	1	0	8	0		GOBP_INTESTINAL_EPITHELIAL_STRUCTURE_MAINTENANCE	1	0	6	0		GOBP_REGULATION_OF_THYMOCYTE_APOPTOTIC_PROCESS	1	0	13	0
GOBP_UTERINE_SMOOTH_MUSCLE_CONTRACTION	1	0	11	0		GOBP_DEFINITIVE_HEMOPOIESIS	1	0	20	0		GOBP_NEGATIVE_REGULATION_OF_G0_TO_G1_TRANSITION	1	0	6	0
GOBP_PROLACTIN_SECRETION	1	0	5	0		GOBP_HEMATOPOIETIC_STEM_CELL_DIFFERENTIATION	1	0	36	0		GOBP_POSITIVE_REGULATION_OF_MITOCHONDRIAL_TRANSLATION	1	0	15	0
GOBP_OLIGODENDROCYTE_PROGENITOR_PROLIFERATION	1	0	7	0		GOBP_CAMERA_TYPE_EYE_PHOTORECEPTOR_CELL_DIFFERENTIATION	1	0	28	0		GOBP_RESPONSE_TO_INTERLEUKIN_18	1	0	11	0
GOBP_POSITIVE_REGULATION_OF_NUCLEOTIDE_BINDING_OLIGOMERIZATION_DOMAIN_CONTAINING_2_SIGNALING_PATHWAY	1	0	5	0		GOBP_MESENCHYMAL_EPITHELIAL_CELL_SIGNALING	1	0	7	0		GOBP_HISTONE_H3_K27_METHYLATION	1	0	11	0
GOBP_REGULATION_OF_NUCLEOTIDE_BINDING_OLIGOMERIZATION_DOMAIN_CONTAINING_2_SIGNALING_PATHWAY	1	0	7	0		GOBP_REGULATION_OF_MICROTUBULE_BASED_MOVEMENT	1	0	45	0		GOBP_CELLULAR_RESPONSE_TO_NICOTINE	1	0	8	0
GOBP_NUCLEOTIDE_BINDING_OLIGOMERIZATION_DOMAIN_CONTAINING_2_SIGNALING_PATHWAY	1	0	13	0		GOBP_REGULATION_OF_ER_TO_GOLGI_VESICLE_MEDIATED_TRANSPORT	1	0	10	0		GOBP_CELLULAR_RESPONSE_TO_COCAINE	1	0	8	0
GOBP_NUCLEOTIDE_BINDING_OLIGOMERIZATION_DOMAIN_CONTAINING_1_SIGNALING_PATHWAY	1	0	6	0		GOBP_REGULATION_OF_CHROMOSOME_CONDENSATION	1	0	11	0		GOBP_CELLULAR_RESPONSE_TO_CAFFEINE	1	0	10	0
GOBP_VITAMIN_D_RECEPTOR_SIGNALING_PATHWAY	1	0	12	0		GOBP_FAT_PAD_DEVELOPMENT	1	0	7	0		GOBP_CELLULAR_RESPONSE_TO_ALKALOID	1	0	35	0
GOBP_BASEMENT_MEMBRANE_ASSEMBLY	1	0	9	0		GOBP_REGULATION_OF_FEEDING_BEHAVIOR	1	0	27	0		GOBP_CELLULAR_RESPONSE_TO_VITAMIN_D	1	0	22	0
GOBP_REGULATION_OF_VITAMIN_D_RECEPTOR_SIGNALING_PATHWAY	1	0	10	0		GOBP_TUBE_LUMEN_CAVITATION	1	0	5	0		GOBP_CELLULAR_RESPONSE_TO_RETINOIC_ACID	1	0	63	0
GOBP_REGULATION_OF_NEURON_PROJECTION_REGENERATION	1	0	28	0		GOBP_REGULATION_OF_RESPIRATORY_BURST	1	0	15	0		GOBP_CELLULAR_RESPONSE_TO_VITAMIN	1	0	31	0
GOBP_HYDROGEN_SULFIDE_METABOLIC_PROCESS	1	0	5	0		GOBP_MAMMARY_GLAND_DUCT_MORPHOGENESIS	1	0	30	0		GOBP_CELLULAR_RESPONSE_TO_ZINC_ION	1	0	20	0
GOBP_PHOSPHATIDYLSERINE_EXPOSURE_ON_APOPTOTIC_CELL_SURFACE	1	0	8	0		GOBP_BRANCH_ELONGATION_OF_AN_EPITHELIUM	1	0	18	0		GOBP_CELLULAR_RESPONSE_TO_MANGANESE_ION	1	0	12	0
GOBP_D_ASPARTATE_IMPORT_ACROSS_PLASMA_MEMBRANE	1	0	5	0		GOBP_LATERAL_SPROUTING_FROM_AN_EPITHELIUM	1	0	11	0		GOBP_CELLULAR_RESPONSE_TO_MAGNESIUM_ION	1	0	7	0
GOBP_L_ASPARTATE_TRANSMEMBRANE_TRANSPORT	1	0	12	0		GOBP_NEGATIVE_REGULATION_OF_RESPIRATORY_BURST_INVOLVED_IN_INFLAMMATORY_RESPONSE	1	0	5	0		GOBP_CELLULAR_RESPONSE_TO_LITHIUM_ION	1	0	14	0
GOBP_RESPONSE_TO_INTERLEUKIN_6	1	0	35	0		GOBP_DICHOTOMOUS_SUBDIVISION_OF_AN_EPITHELIAL_TERMINAL_UNIT	1	0	8	0		GOBP_CELLULAR_RESPONSE_TO_IRON_ION	1	0	9	0
GOBP_HISTONE_H3_K27_METHYLATION	1	0	11	0		GOBP_MAMMARY_GLAND_FORMATION	1	0	7	0		GOBP_CELLULAR_RESPONSE_TO_ATP	1	0	18	0
GOBP_RESPONSE_TO_CHOLESTEROL	1	0	25	0		GOBP_POSITIVE_REGULATION_OF_RESPIRATORY_BURST	1	0	6	0		GOBP_CELLULAR_RESPONSE_TO_COPPER_ION	1	0	26	0
GOBP_RESPONSE_TO_INTERLEUKIN_18	1	0	11	0		GOBP_NEGATIVE_REGULATION_OF_RESPIRATORY_BURST	1	0	6	0		GOBP_CELLULAR_RESPONSE_TO_CADMIUM_ION	1	0	31	0
GOBP_RESPONSE_TO_INTERLEUKIN_15	1	0	9	0		GOBP_CHONDROBLAST_DIFFERENTIATION	1	0	4	0		GOBP_CELLULAR_RESPONSE_TO_MECHANICAL_STIMULUS	1	0	70	0
GOBP_RESPONSE_TO_INTERLEUKIN_12	1	0	7	0		GOBP_MULTICELLULAR_ORGANISMAL_LEVEL_IRON_ION_HOMEOSTASIS	1	0	9	0		GOBP_CELLULAR_RESPONSE_TO_ELECTRICAL_STIMULUS	1	0	11	0
GOBP_RESPONSE_TO_INTERLEUKIN_4	1	0	35	0		GOBP_CELL_FATE_COMMITMENT_INVOLVED_IN_PATTERN_SPECIFICATION	1	0	11	0		GOBP_CELLULAR_RESPONSE_TO_ARSENIC_CONTAINING_SUBSTANCE	1	0	20	0
GOBP_RESPONSE_TO_INTERLEUKIN_2	1	0	8	0		GOBP_INTESTINAL_EPITHELIAL_CELL_DEVELOPMENT	1	0	14	0		GOBP_CELLULAR_RESPONSE_TO_AMMONIUM_ION	1	0	5	0
GOBP_NEGATIVE_REGULATION_OF_LEUKOCYTE_PROLIFERATION	1	0	91	0		GOBP_INTESTINAL_EPITHELIAL_CELL_DIFFERENTIATION	1	0	24	0		GOBP_CELLULAR_RESPONSE_TO_INORGANIC_SUBSTANCE	1	0	221	0
GOBP_MAST_CELL_PROLIFERATION	1	0	7	0		GOBP_INTESTINAL_EPITHELIAL_CELL_MATURATION	1	0	5	0		GOBP_CELLULAR_RESPONSE_TO_ANTIBIOTIC	1	0	13	0
GOBP_PROTEIN_MODIFICATION_BY_SMALL_PROTEIN_CONJUGATION_OR_REMOVAL	1	0	970	0		GOBP_CELL_FATE_SPECIFICATION_INVOLVED_IN_PATTERN_SPECIFICATION	1	0	7	0		GOBP_CELLULAR_RESPONSE_TO_LEUCINE	1	0	9	0
GOBP_PROTEIN_MODIFICATION_BY_SMALL_PROTEIN_REMOVAL	1	0	157	0		GOBP_MAMMARY_GLAND_EPITHELIAL_CELL_DIFFERENTIATION	1	0	18	0		GOBP_CELLULAR_RESPONSE_TO_ACID_CHEMICAL	1	0	76	0
GOBP_VITAMIN_D3_METABOLIC_PROCESS	1	0	6	0		GOBP_MORPHOGENESIS_OF_AN_EPITHELIAL_FOLD	1	0	24	0		GOBP_CELLULAR_RESPONSE_TO_MURAMYL_DIPEPTIDE	1	0	9	0
GOBP_TRANSEPITHELIAL_TRANSPORT	1	0	34	0		GOBP_EPITHELIAL_CELL_PROLIFERATION_INVOLVED_IN_SALIVARY_GLAND_MORPHOGENESIS	1	0	5	0		GOBP_CELLULAR_RESPONSE_TO_PEPTIDOGLYCAN	1	0	6	0
GOBP_CENTROMERIC_SISTER_CHROMATID_COHESION	1	0	9	0		GOBP_BRANCHING_INVOLVED_IN_LABYRINTHINE_LAYER_MORPHOGENESIS	1	0	13	0		GOBP_CELLULAR_RESPONSE_TO_MOLECULE_OF_BACTERIAL_ORIGIN	1	0	215	0
GOBP_DENDRITE_SELF_AVOIDANCE	1	0	14	0		GOBP_CHORIONIC_TROPHOBLAST_CELL_DIFFERENTIATION	1	0	6	0		GOBP_CELLULAR_RESPONSE_TO_CALCIUM_ION	1	0	86	0
GOBP_CALCIUM_ION_TRANSMEMBRANE_TRANSPORT	1	0	333	0		GOBP_CHORION_DEVELOPMENT	1	0	9	0		GOBP_CELLULAR_RESPONSE_TO_CAMP	1	0	53	0
GOBP_CELL_CELL_ADHESION_INVOLVED_IN_GASTRULATION	1	0	11	0		GOBP_LABYRINTHINE_LAYER_BLOOD_VESSEL_DEVELOPMENT	1	0	18	0		GOBP_CELLULAR_RESPONSE_TO_CGMP	1	0	7	0
GOBP_PROTEIN_LOCALIZATION_TO_MITOCHONDRION	1	0	123	0		GOBP_LABYRINTHINE_LAYER_MORPHOGENESIS	1	0	21	0		GOBP_CELLULAR_RESPONSE_TO_CARBOHYDRATE_STIMULUS	1	0	133	0
GOBP_MITOCHONDRION_MORPHOGENESIS	1	0	20	0		GOBP_LABYRINTHINE_LAYER_DEVELOPMENT	1	0	46	0		GOBP_SUCCINATE_TRANSMEMBRANE_TRANSPORT	1	0	6	0
GOBP_CADMIUM_ION_TRANSMEMBRANE_TRANSPORT	1	0	5	0		GOBP_CHORIO_ALLANTOIC_FUSION	1	0	6	0		GOBP_MANGANESE_ION_TRANSMEMBRANE_TRANSPORT	1	0	10	0
GOBP_POSITIVE_REGULATION_OF_NEURON_PROJECTION_REGENERATION	1	0	10	0		GOBP_TROPHOBLAST_GIANT_CELL_DIFFERENTIATION	1	0	13	0		GOBP_CELLULAR_RESPONSE_TO_HISTAMINE	1	0	7	0
GOBP_NEGATIVE_REGULATION_OF_NEURON_PROJECTION_REGENERATION	1	0	13	0		GOBP_CELL_DIFFERENTIATION_INVOLVED_IN_EMBRYONIC_PLACENTA_DEVELOPMENT	1	0	25	0		GOBP_CELLULAR_RESPONSE_TO_PURINE_CONTAINING_COMPOUND	1	0	13	0
GOBP_POSITIVE_REGULATION_OF_VITAMIN_D_RECEPTOR_SIGNALING_PATHWAY	1	0	6	0		GOBP_RETINAL_ROD_CELL_DIFFERENTIATION	1	0	12	0		GOBP_CELLULAR_RESPONSE_TO_LIPOPROTEIN_PARTICLE_STIMULUS	1	0	32	0
GOBP_CAMKK_AMPK_SIGNALING_CASCADE	1	0	7	0		GOBP_MESENCHYMAL_TO_EPITHELIAL_TRANSITION	1	0	20	0		GOBP_CELLULAR_RESPONSE_TO_FATTY_ACID	1	0	34	0
GOBP_ANTIFUNGAL_INNATE_IMMUNE_RESPONSE	1	0	23	0		GOBP_REGULATION_OF_RIBONUCLEASE_ACTIVITY	1	0	9	0		GOBP_CELLULAR_RESPONSE_TO_CHOLESTEROL	1	0	15	0
GOBP_LEUKOCYTE_ADHESION_TO_ARTERIAL_ENDOTHELIAL_CELL	1	0	5	0		GOBP_REGULATION_OF_PHOSPHOLIPID_CATABOLIC_PROCESS	1	0	7	0		GOBP_CELLULAR_RESPONSE_TO_TESTOSTERONE_STIMULUS	1	0	12	0
GOBP_NEGATIVE_REGULATION_OF_RESPONSE_TO_CYTOKINE_STIMULUS	1	0	71	0		GOBP_DELAMINATION	1	0	7	0		GOBP_CELLULAR_RESPONSE_TO_PROGESTERONE_STIMULUS	1	0	6	0
GOBP_POSITIVE_REGULATION_OF_RESPONSE_TO_CYTOKINE_STIMULUS	1	0	61	0		GOBP_REGULATION_OF_BRANCHING_INVOLVED_IN_SALIVARY_GLAND_MORPHOGENESIS	1	0	8	0		GOBP_CELLULAR_RESPONSE_TO_MINERALOCORTICOID_STIMULUS	1	0	13	0
GOBP_REGULATION_OF_RESPONSE_TO_CYTOKINE_STIMULUS	1	0	149	0		GOBP_DETECTION_OF_CELL_DENSITY	1	0	10	0		GOBP_CELLULAR_RESPONSE_TO_GLUCOCORTICOID_STIMULUS	1	0	52	0
GOBP_POSITIVE_REGULATION_OF_MAST_CELL_CHEMOTAXIS	1	0	5	0		GOBP_REGULATION_OF_BRANCHING_INVOLVED_IN_PROSTATE_GLAND_MORPHOGENESIS	1	0	5	0		GOBP_CELLULAR_RESPONSE_TO_CORTICOSTEROID_STIMULUS	1	0	62	0
GOBP_REGULATION_OF_MAST_CELL_CHEMOTAXIS	1	0	7	0		GOBP_REGULATION_OF_PROSTATIC_BUD_FORMATION	1	0	6	0		GOBP_CELLULAR_RESPONSE_TO_PROSTAGLANDIN_E_STIMULUS	1	0	15	0
GOBP_MAMMARY_GLAND_ALVEOLUS_DEVELOPMENT	1	0	20	0		GOBP_EPITHELIAL_MESENCHYMAL_CELL_SIGNALING	1	0	6	0		GOBP_CELLULAR_RESPONSE_TO_PROSTAGLANDIN_STIMULUS	1	0	20	0
GOBP_PARENTAL_BEHAVIOR	1	0	11	0		GOBP_BRANCH_ELONGATION_INVOLVED_IN_URETERIC_BUD_BRANCHING	1	0	5	0		GOBP_CELLULAR_RESPONSE_TO_GLUCAGON_STIMULUS	1	0	10	0
GOBP_MAMMARY_GLAND_BRANCHING_INVOLVED_IN_PREGNANCY	1	0	7	0		GOBP_URETERIC_BUD_ELONGATION	1	0	8	0		GOBP_CELLULAR_RESPONSE_TO_PEPTIDE_HORMONE_STIMULUS	1	0	296	0
GOBP_EPITHELIAL_CELL_DIFFERENTIATION_INVOLVED_IN_PROSTATE_GLAND_DEVELOPMENT	1	0	11	0		GOBP_POSITIVE_REGULATION_OF_GLIAL_CELL_PROLIFERATION	1	0	18	0		GOBP_CELLULAR_RESPONSE_TO_PARATHYROID_HORMONE_STIMULUS	1	0	10	0
GOBP_PROSTATE_GLAND_GROWTH	1	0	11	0		GOBP_URETERIC_BUD_FORMATION	1	0	7	0		GOBP_CELLULAR_RESPONSE_TO_LUTEINIZING_HORMONE_STIMULUS	1	0	6	0
GOBP_INTESTINAL_EPITHELIAL_STRUCTURE_MAINTENANCE	1	0	6	0		GOBP_PLACENTA_BLOOD_VESSEL_DEVELOPMENT	1	0	28	0		GOBP_CELLULAR_RESPONSE_TO_FOLLICLE_STIMULATING_HORMONE_STIMULUS	1	0	12	0
GOBP_CHORIONIC_TROPHOBLAST_CELL_DIFFERENTIATION	1	0	6	0		GOBP_EMBRYONIC_PLACENTA_MORPHOGENESIS	1	0	26	0		GOBP_CELLULAR_RESPONSE_TO_GONADOTROPIN_STIMULUS	1	0	20	0
GOBP_CHORION_DEVELOPMENT	1	0	9	0		GOBP_REGULATION_OF_PATTERN_RECOGNITION_RECEPTOR_SIGNALING_PATHWAY	1	0	95	0		GOBP_CELLULAR_RESPONSE_TO_ETHER	1	0	6	0
GOBP_LABYRINTHINE_LAYER_BLOOD_VESSEL_DEVELOPMENT	1	0	18	0		GOBP_POSITIVE_REGULATION_OF_PATTERN_RECOGNITION_RECEPTOR_SIGNALING_PATHWAY	1	0	44	0		GOBP_CELLULAR_RESPONSE_TO_ETHANOL	1	0	14	0
GOBP_LABYRINTHINE_LAYER_MORPHOGENESIS	1	0	21	0		GOBP_PHOSPHATE_ION_HOMEOSTASIS	1	0	19	0		GOBP_CELLULAR_RESPONSE_TO_EXOGENOUS_DSRNA	1	0	14	0
GOBP_LABYRINTHINE_LAYER_DEVELOPMENT	1	0	46	0		GOBP_CELLULAR_RESPONSE_TO_ETHANOL	1	0	14	0		GOBP_CELLULAR_RESPONSE_TO_DSRNA	1	0	19	0
GOBP_CHORIO_ALLANTOIC_FUSION	1	0	6	0		GOBP_PROTEIN_AUTOUBIQUITINATION	1	0	74	0		GOBP_CELLULAR_RESPONSE_TO_INTERLEUKIN_1	1	0	104	0
GOBP_TROPHOBLAST_GIANT_CELL_DIFFERENTIATION	1	0	13	0		GOBP_CELLULAR_RESPONSE_TO_EXOGENOUS_DSRNA	1	0	14	0		GOBP_CELLULAR_RESPONSE_TO_TYPE_II_INTERFERON	1	0	112	0
GOBP_CELL_DIFFERENTIATION_INVOLVED_IN_EMBRYONIC_PLACENTA_DEVELOPMENT	1	0	25	0		GOBP_CELLULAR_RESPONSE_TO_DSRNA	1	0	19	0		GOBP_SKELETAL_MUSCLE_ACETYLCHOLINE_GATED_CHANNEL_CLUSTERING	1	0	9	0
GOBP_REGULATION_OF_RIBONUCLEASE_ACTIVITY	1	0	9	0		GOBP_CELLULAR_RESPONSE_TO_INTERLEUKIN_1	1	0	104	0		GOBP_CELLULAR_RESPONSE_TO_BIOTIC_STIMULUS	1	0	240	0
GOBP_REGULATION_OF_PHOSPHOLIPID_CATABOLIC_PROCESS	1	0	7	0		GOBP_CELLULAR_RESPONSE_TO_TYPE_II_INTERFERON	1	0	112	0		GOBP_RESPONSE_TO_CHOLESTEROL	1	0	25	0
GOBP_REGULATION_OF_BRANCHING_INVOLVED_IN_SALIVARY_GLAND_MORPHOGENESIS	1	0	8	0		GOBP_SKELETAL_MUSCLE_ACETYLCHOLINE_GATED_CHANNEL_CLUSTERING	1	0	9	0		GOBP_CELLULAR_RESPONSE_TO_ABIOTIC_STIMULUS	1	0	325	0
GOBP_REGULATION_OF_MORPHOGENESIS_OF_A_BRANCHING_STRUCTURE	1	0	51	0		GOBP_GENERAL_ADAPTATION_SYNDROME	1	0	6	0		GOBP_RIBONUCLEOPROTEIN_COMPLEX_LOCALIZATION	1	0	8	0
GOBP_REGULATION_OF_BRANCHING_INVOLVED_IN_PROSTATE_GLAND_MORPHOGENESIS	1	0	5	0		GOBP_CELLULAR_RESPONSE_TO_CGMP	1	0	7	0		GOBP_HISTONE_H4_DEACETYLATION	1	0	7	0
GOBP_REGULATION_OF_PROSTATIC_BUD_FORMATION	1	0	6	0		GOBP_CELLULAR_RESPONSE_TO_CAMP	1	0	53	0		GOBP_HISTONE_H3_DEACETYLATION	1	0	12	0
GOBP_EPITHELIAL_MESENCHYMAL_CELL_SIGNALING	1	0	6	0		GOBP_CELLULAR_RESPONSE_TO_ETHER	1	0	6	0		GOBP_RISC_COMPLEX_ASSEMBLY	1	0	9	0
GOBP_BRANCH_ELONGATION_INVOLVED_IN_URETERIC_BUD_BRANCHING	1	0	5	0		GOBP_CELLULAR_RESPONSE_TO_ATP	1	0	18	0		GOBP_REGULATION_OF_PRODUCTION_OF_SMALL_RNA_INVOLVED_IN_GENE_SILENCING_BY_RNA	1	0	14	0
GOBP_EPITHELIAL_CELL_PROLIFERATION_INVOLVED_IN_PROSTATE_GLAND_DEVELOPMENT	1	0	11	0		GOBP_CELLULAR_RESPONSE_TO_COCAINE	1	0	8	0		GOBP_REGULATORY_NCRNA_PROCESSING	1	0	66	0
GOBP_URETERIC_BUD_FORMATION	1	0	7	0		GOBP_CELLULAR_RESPONSE_TO_CAFFEINE	1	0	10	0		GOBP_UV_DAMAGE_EXCISION_REPAIR	1	0	13	0
GOBP_NEGATIVE_REGULATION_OF_EPITHELIAL_CELL_PROLIFERATION_INVOLVED_IN_PROSTATE_GLAND_DEVELOPMENT	1	0	6	0		GOBP_CELLULAR_RESPONSE_TO_ALKALOID	1	0	35	0		GOBP_POSITIVE_REGULATION_OF_GLYCOGEN_METABOLIC_PROCESS	1	0	16	0
GOBP_CELL_FATE_COMMITMENT_INVOLVED_IN_FORMATION_OF_PRIMARY_GERM_LAYER	1	0	33	0		GOBP_CELLULAR_RESPONSE_TO_VITAMIN_D	1	0	22	0		GOBP_NEGATIVE_REGULATION_OF_GLYCOGEN_METABOLIC_PROCESS	1	0	6	0
GOBP_CORONARY_VASCULATURE_DEVELOPMENT	1	0	45	0		GOBP_CELLULAR_RESPONSE_TO_RETINOIC_ACID	1	0	63	0		GOBP_REGULATION_OF_GLYCOGEN_METABOLIC_PROCESS	1	0	31	0
GOBP_CELL_MIGRATION_INVOLVED_IN_HEART_DEVELOPMENT	1	0	20	0		GOBP_CELLULAR_RESPONSE_TO_VITAMIN	1	0	31	0		GOBP_POSITIVE_REGULATION_OF_PROTEIN_EXIT_FROM_ENDOPLASMIC_RETICULUM	1	0	13	0
GOBP_EMBRYONIC_HEART_TUBE_LEFT_RIGHT_PATTERN_FORMATION	1	0	5	0		GOBP_CELLULAR_RESPONSE_TO_ZINC_ION	1	0	20	0		GOBP_NEGATIVE_REGULATION_OF_PROTEIN_EXIT_FROM_ENDOPLASMIC_RETICULUM	1	0	10	0
GOBP_REGULATION_OF_GENE_SILENCING_BY_RNA	1	0	34	0		GOBP_CELLULAR_RESPONSE_TO_MANGANESE_ION	1	0	12	0		GOBP_REGULATION_OF_PROTEIN_EXIT_FROM_ENDOPLASMIC_RETICULUM	1	0	25	0
GOBP_ENDOCARDIAL_CELL_DIFFERENTIATION	1	0	6	0		GOBP_GENERAL_ADAPTATION_SYNDROME_BEHAVIORAL_PROCESS	1	0	5	0		GOBP_CRD_MEDIATED_MRNA_STABILIZATION	1	0	11	0
GOBP_CARDIAC_VASCULAR_SMOOTH_MUSCLE_CELL_DIFFERENTIATION	1	0	8	0		GOBP_KILLING_BY_HOST_OF_SYMBIONT_CELLS	1	0	28	0		GOBP_REGULATION_OF_BILE_ACID_BIOSYNTHETIC_PROCESS	1	0	11	0
GOBP_CARDIAC_FIBROBLAST_CELL_DIFFERENTIATION	1	0	4	0		GOBP_CELLULAR_RESPONSE_TO_NICOTINE	1	0	8	0		GOBP_AGGRESOME_ASSEMBLY	1	0	5	0
GOBP_SINOATRIAL_NODE_CELL_DEVELOPMENT	1	0	5	0		GOBP_MODULATION_BY_HOST_OF_SYMBIONT_PROCESS	1	0	78	0		GOBP_INCLUSION_BODY_ASSEMBLY	1	0	24	0
GOBP_CARDIAC_MUSCLE_CELL_FATE_COMMITMENT	1	0	10	0		GOBP_CYTOLYSIS_BY_HOST_OF_SYMBIONT_CELLS	1	0	7	0		GOBP_DEHYDROASCORBIC_ACID_TRANSPORT	1	0	9	0
GOBP_SINOATRIAL_NODE_CELL_DIFFERENTIATION	1	0	6	0		GOBP_CELLULAR_RESPONSE_TO_LUTEINIZING_HORMONE_STIMULUS	1	0	6	0		GOBP_CAVEOLA_ASSEMBLY	1	0	5	0
GOBP_CARDIAC_PACEMAKER_CELL_DIFFERENTIATION	1	0	10	0		GOBP_SUCCINATE_TRANSMEMBRANE_TRANSPORT	1	0	6	0		GOBP_BASEMENT_MEMBRANE_ASSEMBLY	1	0	9	0
GOBP_HEART_FORMATION	1	0	33	0		GOBP_MANGANESE_ION_TRANSMEMBRANE_TRANSPORT	1	0	10	0		GOBP_HETEROCHROMATIN_ORGANIZATION	1	0	95	0
GOBP_CARDIAC_CELL_FATE_COMMITMENT	1	0	15	0		GOBP_CELLULAR_RESPONSE_TO_HISTAMINE	1	0	7	0		GOBP_PHOSPHORYLATION_OF_RNA_POLYMERASE_II_C_TERMINAL_DOMAIN	1	0	14	0
GOBP_POSITIVE_REGULATION_OF_MACROPHAGE_CYTOKINE_PRODUCTION	1	0	24	0		GOBP_CELLULAR_RESPONSE_TO_PURINE_CONTAINING_COMPOUND	1	0	13	0		GOBP_HYDROGEN_SULFIDE_METABOLIC_PROCESS	1	0	5	0
GOBP_EMBRYONIC_CAMERA_TYPE_EYE_FORMATION	1	0	11	0		GOBP_POSITIVE_REGULATION_OF_HAIR_FOLLICLE_DEVELOPMENT	1	0	12	0		GOBP_PHOSPHATIDYLSERINE_EXPOSURE_ON_APOPTOTIC_CELL_SURFACE	1	0	8	0
GOBP_NEURAL_PLATE_REGIONALIZATION	1	0	6	0		GOBP_CELLULAR_RESPONSE_TO_LIPOPROTEIN_PARTICLE_STIMULUS	1	0	32	0		GOBP_D_ASPARTATE_IMPORT_ACROSS_PLASMA_MEMBRANE	1	0	5	0
GOBP_NEURAL_PLATE_PATTERN_SPECIFICATION	1	0	8	0		GOBP_NEGATIVE_REGULATION_OF_HAIR_FOLLICLE_DEVELOPMENT	1	0	5	0		GOBP_L_ASPARTATE_TRANSMEMBRANE_TRANSPORT	1	0	12	0
GOBP_SEMICIRCULAR_CANAL_DEVELOPMENT	1	0	9	0		GOBP_REGULATION_OF_SYNAPSE_STRUCTURAL_PLASTICITY	1	0	7	0		GOBP_RESPONSE_TO_INTERLEUKIN_6	1	0	35	0
GOBP_ESTABLISHMENT_OF_BLOOD_BRAIN_BARRIER	1	0	9	0		GOBP_CELLULAR_RESPONSE_TO_FATTY_ACID	1	0	34	0		GOBP_RESPONSE_TO_EPIDERMAL_GROWTH_FACTOR	1	0	44	0
GOBP_ARTERIAL_ENDOTHELIAL_CELL_DIFFERENTIATION	1	0	6	0		GOBP_CELLULAR_RESPONSE_TO_CHOLESTEROL	1	0	15	0		GOBP_3_UTR_MEDIATED_MRNA_STABILIZATION	1	0	19	0
GOBP_VENOUS_BLOOD_VESSEL_DEVELOPMENT	1	0	16	0		GOBP_CELLULAR_RESPONSE_TO_TESTOSTERONE_STIMULUS	1	0	12	0		GOBP_PROTEIN_K48_LINKED_UBIQUITINATION	1	0	66	0
GOBP_ARTERY_DEVELOPMENT	1	0	99	0		GOBP_CELLULAR_RESPONSE_TO_PROGESTERONE_STIMULUS	1	0	6	0		GOBP_DEPHOSPHORYLATION_OF_RNA_POLYMERASE_II_C_TERMINAL_DOMAIN	1	0	5	0
GOBP_ENDOTHELIAL_CELL_FATE_COMMITMENT	1	0	8	0		GOBP_CELLULAR_RESPONSE_TO_ESTRADIOL_STIMULUS	1	0	39	0		GOBP_RESOLUTION_OF_RECOMBINATION_INTERMEDIATES	1	0	6	0
GOBP_BLOOD_VESSEL_ENDOTHELIAL_CELL_DIFFERENTIATION	1	0	11	0		GOBP_CELLULAR_RESPONSE_TO_ESTROGEN_STIMULUS	1	0	17	0		GOBP_PROTEIN_K48_LINKED_DEUBIQUITINATION	1	0	25	0
GOBP_LYMPHATIC_ENDOTHELIAL_CELL_DIFFERENTIATION	1	0	8	0		GOBP_CELLULAR_RESPONSE_TO_MINERALOCORTICOID_STIMULUS	1	0	13	0		GOBP_RESPONSE_TO_PARATHYROID_HORMONE	1	0	13	0
GOBP_SMOOTHENED_SIGNALING_PATHWAY_INVOLVED_IN_DORSAL_VENTRAL_NEURAL_TUBE_PATTERNING	1	0	11	0		GOBP_CELLULAR_RESPONSE_TO_GLUCOCORTICOID_STIMULUS	1	0	52	0		GOBP_DNA_CONFORMATION_CHANGE	1	0	84	0
GOBP_REGULATION_OF_CANONICAL_WNT_SIGNALING_PATHWAY	1	0	238	0		GOBP_CELLULAR_RESPONSE_TO_CORTICOSTEROID_STIMULUS	1	0	62	0		GOBP_RNA_3_URIDYLATION	1	0	1	0
GOBP_HAIR_FOLLICLE_PLACODE_FORMATION	1	0	5	0		GOBP_CELLULAR_RESPONSE_TO_STEROID_HORMONE_STIMULUS	1	0	198	0		GOBP_POSITIVE_REGULATION_OF_PHOSPHOLIPID_BIOSYNTHETIC_PROCESS	1	0	9	0
GOBP_CORONARY_VASCULATURE_MORPHOGENESIS	1	0	18	0		GOBP_CELLULAR_RESPONSE_TO_PROSTAGLANDIN_E_STIMULUS	1	0	15	0		GOBP_REGULATION_OF_PHOSPHOLIPID_BIOSYNTHETIC_PROCESS	1	0	16	0
GOBP_PLACENTA_BLOOD_VESSEL_DEVELOPMENT	1	0	28	0		GOBP_CELLULAR_RESPONSE_TO_PROSTAGLANDIN_STIMULUS	1	0	20	0		GOBP_POLYADENYLATION_DEPENDENT_SNORNA_3_END_PROCESSING	1	0	7	0
GOBP_EMBRYONIC_PLACENTA_MORPHOGENESIS	1	0	26	0		GOBP_CELLULAR_RESPONSE_TO_GLUCAGON_STIMULUS	1	0	10	0		GOBP_HISTONE_MRNA_CATABOLIC_PROCESS	1	0	11	0
GOBP_PROSTATE_GLANDULAR_ACINUS_DEVELOPMENT	1	0	10	0		GOBP_CELLULAR_RESPONSE_TO_PEPTIDE_HORMONE_STIMULUS	1	0	296	0		GOBP_CUT_CATABOLIC_PROCESS	1	0	5	0
GOBP_PROSTATIC_BUD_FORMATION	1	0	9	0		GOBP_CELLULAR_RESPONSE_TO_PARATHYROID_HORMONE_STIMULUS	1	0	10	0		GOBP_NUCLEAR_NCRNA_SURVEILLANCE	1	0	7	0
GOBP_PROSTATE_GLAND_MORPHOGENESIS	1	0	28	0		GOBP_CELLULAR_RESPONSE_TO_MAGNESIUM_ION	1	0	7	0		GOBP_NUCLEAR_MRNA_SURVEILLANCE	1	0	10	0
GOBP_POSITIVE_REGULATION_OF_EPITHELIAL_CELL_PROLIFERATION_INVOLVED_IN_LUNG_MORPHOGENESIS	1	0	5	0		GOBP_PIGMENT_GRANULE_LOCALIZATION	1	0	26	0		GOBP_RNA_SURVEILLANCE	1	0	16	0
GOBP_REGULATION_OF_CELL_PROJECTION_ASSEMBLY	1	0	208	0		GOBP_REGULATION_OF_MITOCHONDRIAL_MEMBRANE_POTENTIAL	1	0	62	0		GOBP_NEURON_DEATH	1	0	353	0
GOBP_MESENCHYME_DEVELOPMENT	1	0	294	0		GOBP_CELLULAR_RESPONSE_TO_LITHIUM_ION	1	0	14	0		GOBP_NADPH_OXIDATION	1	0	5	0
GOBP_LUNG_ASSOCIATED_MESENCHYME_DEVELOPMENT	1	0	8	0		GOBP_HISTONE_MRNA_CATABOLIC_PROCESS	1	0	11	0		GOBP_OXIDATIVE_DEMETHYLATION	1	0	18	0
GOBP_LOBAR_BRONCHUS_DEVELOPMENT	1	0	6	0		GOBP_CUT_CATABOLIC_PROCESS	1	0	5	0		GOBP_DEMETHYLATION	1	0	68	0
GOBP_LOBAR_BRONCHUS_EPITHELIUM_DEVELOPMENT	1	0	5	0		GOBP_NUCLEAR_NCRNA_SURVEILLANCE	1	0	7	0		GOBP_ERROR_FREE_TRANSLESION_SYNTHESIS	1	0	5	0
GOBP_ACROSOMAL_VESICLE_EXOCYTOSIS	1	0	9	0		GOBP_NUCLEAR_MRNA_SURVEILLANCE	1	0	10	0		GOBP_LEFT_RIGHT_AXIS_SPECIFICATION	1	0	15	0
GOBP_PREVENTION_OF_POLYSPERMY	1	0	7	0		GOBP_RNA_SURVEILLANCE	1	0	16	0		GOBP_PROTEIN_K11_LINKED_UBIQUITINATION	1	0	28	0
GOBP_LUNG_LOBE_DEVELOPMENT	1	0	7	0		GOBP_NEURON_DEATH	1	0	353	0		GOBP_BONE_MATURATION	1	0	25	0
GOBP_NEGATIVE_REGULATION_OF_DIGESTIVE_SYSTEM_PROCESS	1	0	16	0		GOBP_NADPH_OXIDATION	1	0	5	0		GOBP_PROTEIN_LOCALIZATION_TO_ENDOPLASMIC_RETICULUM_EXIT_SITE	1	0	7	0
GOBP_POSITIVE_REGULATION_OF_DIGESTIVE_SYSTEM_PROCESS	1	0	16	0		GOBP_OXIDATIVE_DEMETHYLATION	1	0	18	0		GOBP_PROTEIN_LOCALIZATION_TO_ENDOPLASMIC_RETICULUM	1	0	67	0
GOBP_NEGATIVE_REGULATION_OF_GASTRIC_ACID_SECRETION	1	0	6	0		GOBP_DEMETHYLATION	1	0	68	0		GOBP_REGULATION_OF_NEUTROPHIL_MEDIATED_CYTOTOXICITY	1	0	5	0
GOBP_REGULATION_OF_GASTRIC_ACID_SECRETION	1	0	11	0		GOBP_ERROR_FREE_TRANSLESION_SYNTHESIS	1	0	5	0		GOBP_NEUTROPHIL_MEDIATED_KILLING_OF_GRAM_NEGATIVE_BACTERIUM	1	0	6	0
GOBP_POSITIVE_REGULATION_OF_CARDIAC_MUSCLE_CONTRACTION	1	0	8	0		GOBP_LEFT_RIGHT_AXIS_SPECIFICATION	1	0	15	0		GOBP_NEUTROPHIL_MEDIATED_KILLING_OF_SYMBIONT_CELL	1	0	12	0
GOBP_BUD_ELONGATION_INVOLVED_IN_LUNG_BRANCHING	1	0	7	0		GOBP_PROTEIN_K11_LINKED_UBIQUITINATION	1	0	28	0		GOBP_NEUTROPHIL_MEDIATED_CYTOTOXICITY	1	0	14	0
GOBP_BRANCHING_INVOLVED_IN_SALIVARY_GLAND_MORPHOGENESIS	1	0	21	0		GOBP_BONE_MATURATION	1	0	25	0		GOBP_ESTABLISHMENT_OF_PROTEIN_LOCALIZATION_TO_CHROMATIN	1	0	6	0
GOBP_BRANCHING_INVOLVED_IN_MAMMARY_GLAND_DUCT_MORPHOGENESIS	1	0	22	0		GOBP_PROTEIN_LOCALIZATION_TO_ENDOPLASMIC_RETICULUM_EXIT_SITE	1	0	7	0		GOBP_URETERIC_BUD_FORMATION	1	0	7	0
GOBP_MAMMARY_GLAND_MORPHOGENESIS	1	0	45	0		GOBP_PROTEIN_LOCALIZATION_TO_ENDOPLASMIC_RETICULUM	1	0	67	0		GOBP_REGULATION_OF_MITOCHONDRIAL_TRANSLATION	1	0	24	0
GOBP_BRANCHING_INVOLVED_IN_PROSTATE_GLAND_MORPHOGENESIS	1	0	12	0		GOBP_REGULATION_OF_NEUTROPHIL_MEDIATED_CYTOTOXICITY	1	0	5	0		GOBP_MITOCHONDRIAL_TRANSLATIONAL_ELONGATION	1	0	6	0
GOBP_EPITHELIAL_TUBE_BRANCHING_INVOLVED_IN_LUNG_MORPHOGENESIS	1	0	29	0		GOBP_MEMBRANE_DEPOLARIZATION	1	0	70	0		GOBP_NEGATIVE_REGULATION_OF_VASCULAR_WOUND_HEALING	1	0	4	0
GOBP_TRACHEA_FORMATION	1	0	7	0		GOBP_NEUTROPHIL_MEDIATED_KILLING_OF_GRAM_NEGATIVE_BACTERIUM	1	0	6	0		GOBP_REGULATION_OF_VASCULAR_WOUND_HEALING	1	0	9	0
GOBP_TRACHEA_MORPHOGENESIS	1	0	11	0		GOBP_POSITIVE_REGULATION_OF_MITOCHONDRIAL_DEPOLARIZATION	1	0	7	0		GOBP_VASCULAR_WOUND_HEALING	1	0	18	0
GOBP_TRACHEA_DEVELOPMENT	1	0	19	0		GOBP_ESTABLISHMENT_OF_PIGMENT_GRANULE_LOCALIZATION	1	0	24	0		GOBP_REGULATION_OF_WOUND_HEALING	1	0	127	0
GOBP_LUNG_GROWTH	1	0	6	0		GOBP_NEUTROPHIL_MEDIATED_KILLING_OF_SYMBIONT_CELL	1	0	12	0		GOBP_UTERUS_MORPHOGENESIS	1	0	6	0
GOBP_PROSTATE_GLANDULAR_ACINUS_MORPHOGENESIS	1	0	6	0		GOBP_NEUTROPHIL_MEDIATED_CYTOTOXICITY	1	0	14	0		GOBP_NEGATIVE_REGULATION_OF_CARTILAGE_DEVELOPMENT	1	0	27	0
GOBP_BRANCHING_INVOLVED_IN_LABYRINTHINE_LAYER_MORPHOGENESIS	1	0	13	0		GOBP_DEPHOSPHORYLATION_OF_RNA_POLYMERASE_II_C_TERMINAL_DOMAIN	1	0	5	0		GOBP_POSITIVE_REGULATION_OF_CARTILAGE_DEVELOPMENT	1	0	31	0
GOBP_TRACHEA_CARTILAGE_DEVELOPMENT	1	0	7	0		GOBP_POLYADENYLATION_DEPENDENT_SNORNA_3_END_PROCESSING	1	0	7	0		GOBP_REGULATION_OF_CARTILAGE_DEVELOPMENT	1	0	64	0
GOBP_DIAPHRAGM_DEVELOPMENT	1	0	8	0		GOBP_HEMATOPOIETIC_STEM_CELL_PROLIFERATION	1	0	32	0		GOBP_EYELID_DEVELOPMENT_IN_CAMERA_TYPE_EYE	1	0	14	0
GOBP_EPITHELIAL_CELL_PROLIFERATION_INVOLVED_IN_SALIVARY_GLAND_MORPHOGENESIS	1	0	5	0		GOBP_REGULATION_OF_PHOSPHOLIPID_BIOSYNTHETIC_PROCESS	1	0	16	0		GOBP_ESTABLISHMENT_OF_ENDOTHELIAL_BARRIER	1	0	52	0
GOBP_MAMMARY_GLAND_EPITHELIAL_CELL_DIFFERENTIATION	1	0	18	0		GOBP_RNA_3_URIDYLATION	1	0	1	0		GOBP_CARDIAC_MUSCLE_TISSUE_REGENERATION	1	0	6	0
GOBP_MESENCHYMAL_EPITHELIAL_CELL_SIGNALING	1	0	7	0		GOBP_CELLULAR_RESPONSE_TO_IRON_ION	1	0	9	0		GOBP_MEMBRANE_FUSION	1	0	168	0
GOBP_REGULATION_OF_MICROTUBULE_BASED_MOVEMENT	1	0	45	0		GOBP_CELLULAR_RESPONSE_TO_COPPER_ION	1	0	26	0		GOBP_NEGATIVE_REGULATION_OF_WOUND_HEALING	1	0	72	0
GOBP_REGULATION_OF_ER_TO_GOLGI_VESICLE_MEDIATED_TRANSPORT	1	0	10	0		GOBP_MITOCHONDRIAL_DEPOLARIZATION	1	0	19	0		GOBP_REGULATION_OF_MRNA_CATABOLIC_PROCESS	1	0	169	0
GOBP_REGULATION_OF_CHROMOSOME_CONDENSATION	1	0	11	0		GOBP_CELLULAR_RESPONSE_TO_CADMIUM_ION	1	0	31	0		GOBP_HEPATICOBILIARY_SYSTEM_DEVELOPMENT	1	0	145	0
GOBP_FAT_PAD_DEVELOPMENT	1	0	7	0		GOBP_CELLULAR_RESPONSE_TO_MECHANICAL_STIMULUS	1	0	70	0		GOBP_CELL_DIFFERENTIATION_INVOLVED_IN_KIDNEY_DEVELOPMENT	1	0	57	0
GOBP_ADIPOSE_TISSUE_DEVELOPMENT	1	0	49	0		GOBP_CELLULAR_RESPONSE_TO_ELECTRICAL_STIMULUS	1	0	11	0		GOBP_PATTERN_SPECIFICATION_INVOLVED_IN_KIDNEY_DEVELOPMENT	1	0	9	0
GOBP_MAMMARY_GLAND_DUCT_MORPHOGENESIS	1	0	30	0		GOBP_CELLULAR_RESPONSE_TO_ARSENIC_CONTAINING_SUBSTANCE	1	0	20	0		GOBP_POSITIVE_REGULATION_OF_DENDRITIC_SPINE_MORPHOGENESIS	1	0	15	0
GOBP_BRANCH_ELONGATION_OF_AN_EPITHELIUM	1	0	18	0		GOBP_CELLULAR_RESPONSE_TO_ANTIBIOTIC	1	0	13	0		GOBP_NEGATIVE_REGULATION_OF_DENDRITIC_SPINE_MORPHOGENESIS	1	0	7	0
GOBP_LATERAL_SPROUTING_FROM_AN_EPITHELIUM	1	0	11	0		GOBP_CELLULAR_RESPONSE_TO_LEUCINE	1	0	9	0		GOBP_REGULATION_OF_DENDRITIC_SPINE_MORPHOGENESIS	1	0	40	0
GOBP_DICHOTOMOUS_SUBDIVISION_OF_AN_EPITHELIAL_TERMINAL_UNIT	1	0	8	0		GOBP_REGULATION_OF_CARDIOBLAST_DIFFERENTIATION	1	0	6	0		GOBP_NEGATIVE_REGULATION_OF_DENDRITIC_SPINE_DEVELOPMENT	1	0	12	0
GOBP_MAMMARY_GLAND_FORMATION	1	0	7	0		GOBP_POSITIVE_REGULATION_OF_FOCAL_ADHESION_ASSEMBLY	1	0	26	0		GOBP_POSITIVE_REGULATION_OF_DENDRITIC_SPINE_DEVELOPMENT	1	0	33	0
GOBP_CHONDROBLAST_DIFFERENTIATION	1	0	4	0		GOBP_CELLULAR_RESPONSE_TO_MURAMYL_DIPEPTIDE	1	0	9	0		GOBP_REGULATION_OF_DENDRITIC_SPINE_DEVELOPMENT	1	0	51	0
GOBP_MULTICELLULAR_ORGANISMAL_LEVEL_IRON_ION_HOMEOSTASIS	1	0	9	0		GOBP_CELLULAR_RESPONSE_TO_PEPTIDOGLYCAN	1	0	6	0		GOBP_DENDRITIC_SPINE_MORPHOGENESIS	1	0	54	0
GOBP_CELL_FATE_COMMITMENT_INVOLVED_IN_PATTERN_SPECIFICATION	1	0	11	0		GOBP_CELLULAR_RESPONSE_TO_MOLECULE_OF_BACTERIAL_ORIGIN	1	0	215	0		GOBP_DENDRITIC_SPINE_DEVELOPMENT	1	0	87	0
GOBP_INTESTINAL_EPITHELIAL_CELL_DEVELOPMENT	1	0	14	0		GOBP_CELLULAR_RESPONSE_TO_BIOTIC_STIMULUS	1	0	240	0		GOBP_KIDNEY_MORPHOGENESIS	1	0	98	0
GOBP_INTESTINAL_EPITHELIAL_CELL_DIFFERENTIATION	1	0	24	0		GOBP_CELLULAR_RESPONSE_TO_ABIOTIC_STIMULUS	1	0	325	0		GOBP_COMMON_BILE_DUCT_DEVELOPMENT	1	0	5	0
GOBP_INTESTINAL_EPITHELIAL_CELL_MATURATION	1	0	5	0		GOBP_ESTABLISHMENT_OF_PROTEIN_LOCALIZATION_TO_CHROMATIN	1	0	6	0		GOBP_REGULATION_OF_BRANCHING_INVOLVED_IN_LUNG_MORPHOGENESIS	1	0	6	0
GOBP_CELL_FATE_SPECIFICATION_INVOLVED_IN_PATTERN_SPECIFICATION	1	0	7	0		GOBP_NEGATIVE_REGULATION_OF_PROTEIN_KINASE_B_SIGNALING	1	0	38	0		GOBP_REGULATION_OF_CELL_GROWTH_INVOLVED_IN_CARDIAC_MUSCLE_CELL_DEVELOPMENT	1	0	15	0
GOBP_MORPHOGENESIS_OF_AN_EPITHELIAL_BUD	1	0	15	0		GOBP_RIBONUCLEOPROTEIN_COMPLEX_LOCALIZATION	1	0	8	0		GOBP_POSITIVE_REGULATION_OF_CELL_GROWTH_INVOLVED_IN_CARDIAC_MUSCLE_CELL_DEVELOPMENT	1	0	5	0
GOBP_MORPHOGENESIS_OF_AN_EPITHELIAL_FOLD	1	0	24	0		GOBP_RESOLUTION_OF_RECOMBINATION_INTERMEDIATES	1	0	6	0		GOBP_RETINA_VASCULATURE_MORPHOGENESIS_IN_CAMERA_TYPE_EYE	1	0	10	0
GOBP_NEUROEPITHELIAL_CELL_DIFFERENTIATION	1	0	34	0		GOBP_PROTEIN_K48_LINKED_DEUBIQUITINATION	1	0	25	0		GOBP_RETINA_VASCULATURE_DEVELOPMENT_IN_CAMERA_TYPE_EYE	1	0	18	0
GOBP_APOPTOTIC_PROCESS_INVOLVED_IN_MORPHOGENESIS	1	0	26	0		GOBP_RESPONSE_TO_PARATHYROID_HORMONE	1	0	13	0		GOBP_ESTABLISHMENT_OR_MAINTENANCE_OF_BIPOLAR_CELL_POLARITY	1	0	54	0
GOBP_REGULATION_OF_CALCIDIOL_1_MONOOXYGENASE_ACTIVITY	1	0	7	0		GOBP_DNA_CONFORMATION_CHANGE	1	0	84	0		GOBP_REGULATION_OF_MESONEPHROS_DEVELOPMENT	1	0	5	0
GOBP_REGULATION_OF_VITAMIN_D_BIOSYNTHETIC_PROCESS	1	0	7	0		GOBP_POSITIVE_REGULATION_OF_PHOSPHOLIPID_BIOSYNTHETIC_PROCESS	1	0	9	0		GOBP_FUNGIFORM_PAPILLA_MORPHOGENESIS	1	0	5	0
GOBP_NEGATIVE_REGULATION_OF_NECROTIC_CELL_DEATH	1	0	20	0		GOBP_PROTEIN_K48_LINKED_UBIQUITINATION	1	0	66	0		GOBP_FUNGIFORM_PAPILLA_DEVELOPMENT	1	0	6	0
GOBP_CARTILAGE_MORPHOGENESIS	1	0	10	0		GOBP_TYPE_II_INTERFERON_MEDIATED_SIGNALING_PATHWAY	1	0	25	0		GOBP_REGULATION_OF_CHONDROCYTE_DEVELOPMENT	1	0	4	0
GOBP_CELLULAR_RESPONSE_TO_MECHANICAL_STIMULUS	1	0	70	0		GOBP_MEDIUM_CHAIN_FATTY_ACID_CATABOLIC_PROCESS	1	0	5	0		GOBP_NEGATIVE_REGULATION_OF_INSULIN_SECRETION_INVOLVED_IN_CELLULAR_RESPONSE_TO_GLUCOSE_STIMULUS	1	0	7	0
GOBP_ANGIOGENESIS_INVOLVED_IN_CORONARY_VASCULAR_MORPHOGENESIS	1	0	5	0		GOBP_NEGATIVE_REGULATION_OF_MONONUCLEAR_CELL_MIGRATION	1	0	21	0		GOBP_REGULATION_OF_INSULIN_SECRETION_INVOLVED_IN_CELLULAR_RESPONSE_TO_GLUCOSE_STIMULUS	1	0	49	0
GOBP_CORONARY_ARTERY_MORPHOGENESIS	1	0	9	0		GOBP_REGULATION_OF_MONONUCLEAR_CELL_MIGRATION	1	0	117	0		GOBP_3_UTR_MEDIATED_MRNA_DESTABILIZATION	1	0	17	0
GOBP_CENTRIOLE_ELONGATION	1	0	7	0		GOBP_MONONUCLEAR_CELL_MIGRATION	1	0	194	0		GOBP_PULMONARY_ARTERY_MORPHOGENESIS	1	0	7	0
GOBP_HEMATOPOIETIC_STEM_CELL_HOMEOSTASIS	1	0	20	0		GOBP_REGULATION_OF_SMOOTH_MUSCLE_CELL_CHEMOTAXIS	1	0	6	0		GOBP_LUNG_SECRETORY_CELL_DIFFERENTIATION	1	0	11	0
GOBP_REGULATION_OF_TYPE_B_PANCREATIC_CELL_PROLIFERATION	1	0	15	0		GOBP_NITRIC_OXIDE_SYNTHASE_BIOSYNTHETIC_PROCESS	1	0	20	0		GOBP_REGULATION_OF_PROTEASOMAL_PROTEIN_CATABOLIC_PROCESS	1	0	183	0
GOBP_PROTEIN_LOCALIZATION_TO_LYSOSOME	1	0	51	0		GOBP_SMOOTH_MUSCLE_CELL_CHEMOTAXIS	1	0	8	0		GOBP_NEGATIVE_REGULATION_OF_PROTEIN_TYROSINE_KINASE_ACTIVITY	1	0	29	0
GOBP_TROPHOBLAST_CELL_MIGRATION	1	0	15	0		GOBP_POSITIVE_REGULATION_OF_CHEMOKINE_C_C_MOTIF_LIGAND_5_PRODUCTION	1	0	6	0		GOBP_POSITIVE_REGULATION_OF_PROTEIN_TYROSINE_KINASE_ACTIVITY	1	0	45	0
GOBP_RENAL_SYSTEM_VASCULATURE_MORPHOGENESIS	1	0	8	0		GOBP_NEGATIVE_REGULATION_OF_CHEMOKINE_C_C_MOTIF_LIGAND_5_PRODUCTION	1	0	5	0		GOBP_REGULATION_OF_PROTEIN_TYROSINE_KINASE_ACTIVITY	1	0	79	0
GOBP_RENAL_SYSTEM_VASCULATURE_DEVELOPMENT	1	0	30	0		GOBP_POSITIVE_REGULATION_OF_MONOCYTE_CHEMOTACTIC_PROTEIN_1_PRODUCTION	1	0	13	0		GOBP_POSITIVE_REGULATION_OF_PHOSPHOLIPID_TRANSLOCATION	1	0	5	0
GOBP_ESTABLISHMENT_OF_SKIN_BARRIER	1	0	28	0		GOBP_NEGATIVE_REGULATION_OF_MONOCYTE_CHEMOTACTIC_PROTEIN_1_PRODUCTION	1	0	5	0		GOBP_REGULATION_OF_PHOSPHOLIPID_TRANSLOCATION	1	0	6	0
GOBP_BONE_TRABECULA_MORPHOGENESIS	1	0	13	0		GOBP_POSITIVE_REGULATION_OF_MONONUCLEAR_CELL_MIGRATION	1	0	71	0		GOBP_REGULATION_OF_SEQUESTERING_OF_ZINC_ION	1	0	5	0
GOBP_POSITIVE_REGULATION_OF_TRANSCRIPTION_FROM_RNA_POLYMERASE_II_PROMOTER_IN_RESPONSE_TO_HYPOXIA	1	0	5	0		GOBP_POSITIVE_REGULATION_OF_TRANSFORMING_GROWTH_FACTOR_BETA_PRODUCTION	1	0	21	0		GOBP_POSITIVE_REGULATION_OF_HISTONE_H3_K27_METHYLATION	1	0	5	0
GOBP_REGULATION_OF_TRANSCRIPTION_FROM_RNA_POLYMERASE_II_PROMOTER_IN_RESPONSE_TO_HYPOXIA	1	0	11	0		GOBP_VOCALIZATION_BEHAVIOR	1	0	17	0		GOBP_REGULATION_OF_HISTONE_H3_K27_METHYLATION	1	0	6	0
GOBP_HEART_TRABECULA_MORPHOGENESIS	1	0	31	0		GOBP_POSITIVE_REGULATION_OF_NITRIC_OXIDE_SYNTHASE_BIOSYNTHETIC_PROCESS	1	0	18	0		GOBP_MYELOID_LEUKOCYTE_CYTOKINE_PRODUCTION	1	0	51	0
GOBP_TRABECULA_MORPHOGENESIS	1	0	46	0		GOBP_POSITIVE_REGULATION_OF_GRANULOCYTE_CHEMOTAXIS	1	0	26	0		GOBP_POSITIVE_REGULATION_OF_MYELOID_LEUKOCYTE_CYTOKINE_PRODUCTION_INVOLVED_IN_IMMUNE_RESPONSE	1	0	35	0
GOBP_TESTOSTERONE_BIOSYNTHETIC_PROCESS	1	0	6	0		GOBP_NEGATIVE_REGULATION_OF_GRANULOCYTE_CHEMOTAXIS	1	0	4	0		GOBP_CHAPERONE_MEDIATED_PROTEIN_FOLDING	1	0	65	0
GOBP_BEHAVIORAL_RESPONSE_TO_CHEMICAL_PAIN	1	0	5	0		GOBP_REGULATION_OF_GRANULOCYTE_CHEMOTAXIS	1	0	50	0		GOBP_IRIS_MORPHOGENESIS	1	0	9	0
GOBP_POSITIVE_REGULATION_OF_TRIGLYCERIDE_LIPASE_ACTIVITY	1	0	9	0		GOBP_GRANULOCYTE_CHEMOTAXIS	1	0	124	0		GOBP_SOMITE_DEVELOPMENT	1	0	84	0
GOBP_REGULATION_OF_WNT_PROTEIN_SECRETION	1	0	5	0		GOBP_IP_10_PRODUCTION	1	0	4	0		GOBP_NEGATIVE_REGULATION_OF_CELL_GROWTH_INVOLVED_IN_CARDIAC_MUSCLE_CELL_DEVELOPMENT	1	0	10	0
GOBP_WNT_PROTEIN_SECRETION	1	0	6	0		GOBP_GRANULOCYTE_COLONY_STIMULATING_FACTOR_PRODUCTION	1	0	5	0		GOBP_ENDOCRINE_HORMONE_SECRETION	1	0	54	0
GOBP_NEURAL_PRECURSOR_CELL_PROLIFERATION	1	0	145	0		GOBP_CHEMOKINE_C_C_MOTIF_LIGAND_5_PRODUCTION	1	0	11	0		GOBP_SMOOTH_MUSCLE_CELL_MATRIX_ADHESION	1	0	6	0
GOBP_CELL_ADHESION_INVOLVED_IN_HEART_MORPHOGENESIS	1	0	5	0		GOBP_MACROPHAGE_INFLAMMATORY_PROTEIN_1_ALPHA_PRODUCTION	1	0	6	0		GOBP_CORONARY_ARTERY_MORPHOGENESIS	1	0	9	0
GOBP_ESTABLISHMENT_OR_MAINTENANCE_OF_MONOPOLAR_CELL_POLARITY	1	0	25	0		GOBP_NEGATIVE_REGULATION_OF_TRANSFORMING_GROWTH_FACTOR_BETA_PRODUCTION	1	0	11	0		GOBP_ANGIOGENESIS_INVOLVED_IN_CORONARY_VASCULAR_MORPHOGENESIS	1	0	5	0
GOBP_CARDIAC_CONDUCTION	1	0	96	0		GOBP_COMMISSURAL_NEURON_AXON_GUIDANCE	1	0	11	0		GOBP_NEGATIVE_REGULATION_OF_EPITHELIAL_CELL_PROLIFERATION_INVOLVED_IN_PROSTATE_GLAND_DEVELOPMENT	1	0	6	0
GOBP_CELL_PROLIFERATION_INVOLVED_IN_HEART_MORPHOGENESIS	1	0	20	0		GOBP_RESPONSE_TO_INDOLE_3_METHANOL	1	0	6	0		GOBP_EPITHELIAL_CELL_PROLIFERATION_INVOLVED_IN_PROSTATE_GLAND_DEVELOPMENT	1	0	11	0
GOBP_CANONICAL_WNT_SIGNALING_PATHWAY_INVOLVED_IN_CARDIAC_MUSCLE_CELL_FATE_COMMITMENT	1	0	4	0		GOBP_CELLULAR_RESPONSE_TO_INDOLE_3_METHANOL	1	0	5	0		GOBP_NEGATIVE_REGULATION_OF_ANDROGEN_RECEPTOR_SIGNALING_PATHWAY	1	0	14	0
GOBP_CANONICAL_WNT_SIGNALING_PATHWAY_INVOLVED_IN_HEART_DEVELOPMENT	1	0	5	0		GOBP_TAIL_ANCHORED_MEMBRANE_PROTEIN_INSERTION_INTO_ER_MEMBRANE	1	0	15	0		GOBP_REGULATION_OF_ANDROGEN_RECEPTOR_SIGNALING_PATHWAY	1	0	26	0
GOBP_NOTCH_SIGNALING_INVOLVED_IN_HEART_DEVELOPMENT	1	0	11	0		GOBP_PROTEIN_TRANSMEMBRANE_TRANSPORT	1	0	66	0		GOBP_NEGATIVE_REGULATION_OF_RESPONSE_TO_CYTOKINE_STIMULUS	1	0	71	0
GOBP_BMP_SIGNALING_PATHWAY_INVOLVED_IN_HEART_DEVELOPMENT	1	0	7	0		GOBP_POSITIVE_REGULATION_OF_PODOSOME_ASSEMBLY	1	0	11	0		GOBP_POSITIVE_REGULATION_OF_RESPONSE_TO_CYTOKINE_STIMULUS	1	0	61	0
GOBP_PROTEIN_LOCALIZATION_TO_CILIUM	1	0	64	0		GOBP_REGULATION_OF_PODOSOME_ASSEMBLY	1	0	14	0		GOBP_REGULATION_OF_RESPONSE_TO_CYTOKINE_STIMULUS	1	0	149	0
GOBP_CELL_SURFACE_RECEPTOR_SIGNALING_PATHWAY_INVOLVED_IN_HEART_DEVELOPMENT	1	0	30	0		GOBP_PODOSOME_ASSEMBLY	1	0	20	0		GOBP_POSITIVE_REGULATION_OF_MAST_CELL_CHEMOTAXIS	1	0	5	0
GOBP_MACROPHAGE_PROLIFERATION	1	0	10	0		GOBP_ENDOPLASMIC_RETICULUM_TUBULAR_NETWORK_FORMATION	1	0	5	0		GOBP_REGULATION_OF_MAST_CELL_CHEMOTAXIS	1	0	7	0
GOBP_CILIUM_DISASSEMBLY	1	0	5	0		GOBP_ENDOPLASMIC_RETICULUM_TUBULAR_NETWORK_ORGANIZATION	1	0	18	0		GOBP_PARENTAL_BEHAVIOR	1	0	11	0
GOBP_LEUKOCYTE_ADHESION_TO_VASCULAR_ENDOTHELIAL_CELL	1	0	47	0		GOBP_RESPONSE_TO_FIBROBLAST_GROWTH_FACTOR	1	0	109	0		GOBP_EPITHELIAL_CELL_DIFFERENTIATION_INVOLVED_IN_PROSTATE_GLAND_DEVELOPMENT	1	0	11	0
GOBP_MOTOR_BEHAVIOR	1	0	18	0		GOBP_REGULATION_OF_KILLING_OF_CELLS_OF_ANOTHER_ORGANISM	1	0	8	0		GOBP_INTESTINAL_EPITHELIAL_STRUCTURE_MAINTENANCE	1	0	6	0
GOBP_MOTOR_LEARNING	1	0	7	0		GOBP_POSITIVE_REGULATION_OF_KILLING_OF_CELLS_OF_ANOTHER_ORGANISM	1	0	6	0		GOBP_HAIR_FOLLICLE_PLACODE_FORMATION	1	0	5	0
GOBP_LEUKOTRIENE_SIGNALING_PATHWAY	1	0	5	0		GOBP_NUCLEAR_MEMBRANE_ORGANIZATION	1	0	41	0		GOBP_CHORIONIC_TROPHOBLAST_CELL_DIFFERENTIATION	1	0	6	0
GOBP_PARKIN_MEDIATED_STIMULATION_OF_MITOPHAGY_IN_RESPONSE_TO_MITOCHONDRIAL_DEPOLARIZATION	1	0	5	0		GOBP_RESPONSE_TO_NITRIC_OXIDE	1	0	19	0		GOBP_LABYRINTHINE_LAYER_BLOOD_VESSEL_DEVELOPMENT	1	0	18	0
GOBP_LIPOPHAGY	1	0	7	0		GOBP_RESPONSE_TO_DIACYL_BACTERIAL_LIPOPEPTIDE	1	0	4	0		GOBP_LABYRINTHINE_LAYER_MORPHOGENESIS	1	0	21	0
GOBP_RETICULOPHAGY	1	0	14	0		GOBP_LEUKOTRIENE_TRANSPORT	1	0	7	0		GOBP_LABYRINTHINE_LAYER_DEVELOPMENT	1	0	46	0
GOBP_DETOXIFICATION_OF_INORGANIC_COMPOUND	1	0	7	0		GOBP_ICOSANOID_TRANSPORT	1	0	65	0		GOBP_CHORIO_ALLANTOIC_FUSION	1	0	6	0
GOBP_CHAPERONE_MEDIATED_AUTOPHAGY	1	0	16	0		GOBP_ER_ASSOCIATED_MISFOLDED_PROTEIN_CATABOLIC_PROCESS	1	0	11	0		GOBP_TROPHOBLAST_GIANT_CELL_DIFFERENTIATION	1	0	13	0
GOBP_SPONTANEOUS_NEUROTRANSMITTER_SECRETION	1	0	7	0		GOBP_PROTEIN_DE_ADP_RIBOSYLATION	1	0	5	0		GOBP_CELL_DIFFERENTIATION_INVOLVED_IN_EMBRYONIC_PLACENTA_DEVELOPMENT	1	0	25	0
GOBP_MITOCHONDRIAL_RIBOSOME_ASSEMBLY	1	0	6	0		GOBP_BASEMENT_MEMBRANE_ORGANIZATION	1	0	33	0		GOBP_REGULATION_OF_RIBONUCLEASE_ACTIVITY	1	0	9	0
GOBP_HISTONE_H3_K9_MODIFICATION	1	0	31	0		GOBP_REGULATION_OF_CELL_CYCLE	1	0	1043	0		GOBP_REGULATION_OF_PHOSPHOLIPID_CATABOLIC_PROCESS	1	0	7	0
GOBP_PROTEIN_LOCALIZATION_TO_CENP_A_CONTAINING_CHROMATIN	1	0	1	0		GOBP_ECTODERMAL_PLACODE_DEVELOPMENT	1	0	13	0		GOBP_REGULATION_OF_BRANCHING_INVOLVED_IN_SALIVARY_GLAND_MORPHOGENESIS	1	0	8	0
GOBP_CHEMOREPULSION_OF_AXON	1	0	5	0		GOBP_MAINTENANCE_OF_PROTEIN_LOCATION_IN_EXTRACELLULAR_REGION	1	0	7	0		GOBP_REGULATION_OF_PROSTATIC_BUD_FORMATION	1	0	6	0
GOBP_CYTOSKELETON_DEPENDENT_CYTOKINESIS	1	0	97	0		GOBP_ACTIN_CROSSLINK_FORMATION	1	0	14	0		GOBP_EPITHELIAL_MESENCHYMAL_CELL_SIGNALING	1	0	6	0
GOBP_REGULATION_OF_PROTEIN_COMPLEX_STABILITY	1	0	12	0		GOBP_ORGANISM_EMERGENCE_FROM_PROTECTIVE_STRUCTURE	1	0	26	0		GOBP_BRANCH_ELONGATION_INVOLVED_IN_URETERIC_BUD_BRANCHING	1	0	5	0
GOBP_PHARYNGEAL_ARCH_ARTERY_MORPHOGENESIS	1	0	9	0		GOBP_MONOCYTE_CHEMOTACTIC_PROTEIN_1_PRODUCTION	1	0	18	0		GOBP_CHORION_DEVELOPMENT	1	0	9	0
GOBP_GLYCOLYTIC_PROCESS_THROUGH_FRUCTOSE_6_PHOSPHATE	1	0	19	0		GOBP_TRANSFORMING_GROWTH_FACTOR_BETA_PRODUCTION	1	0	41	0		GOBP_CELL_FATE_COMMITMENT_INVOLVED_IN_FORMATION_OF_PRIMARY_GERM_LAYER	1	0	33	0
GOBP_CALCIUM_ACTIVATED_PHOSPHOLIPID_SCRAMBLING	1	0	5	0		GOBP_RESPONSE_TO_REDOX_STATE	1	0	11	0		GOBP_REGULATION_OF_CANONICAL_WNT_SIGNALING_PATHWAY	1	0	238	0
GOBP_CALCIUM_ION_TRANSMEMBRANE_TRANSPORT_VIA_HIGH_VOLTAGE_GATED_CALCIUM_CHANNEL	1	0	16	0		GOBP_OTIC_VESICLE_MORPHOGENESIS	1	0	10	0		GOBP_SMOOTHENED_SIGNALING_PATHWAY_INVOLVED_IN_DORSAL_VENTRAL_NEURAL_TUBE_PATTERNING	1	0	11	0
GOBP_ACTIN_FILAMENT_BUNDLE_ORGANIZATION	1	0	156	0		GOBP_CELLULAR_RESPONSE_TO_LIGHT_STIMULUS	1	0	121	0		GOBP_CORONARY_VASCULATURE_MORPHOGENESIS	1	0	18	0
GOBP_CRANIAL_GANGLION_DEVELOPMENT	1	0	5	0		GOBP_POSITIVE_REGULATION_OF_NUCLEAR_DIVISION	1	0	58	0		GOBP_CORONARY_VASCULATURE_DEVELOPMENT	1	0	45	0
GOBP_SYMPATHETIC_GANGLION_DEVELOPMENT	1	0	9	0		GOBP_CELLULAR_RESPONSE_TO_X_RAY	1	0	13	0		GOBP_CELL_MIGRATION_INVOLVED_IN_HEART_DEVELOPMENT	1	0	20	0
GOBP_GANGLION_DEVELOPMENT	1	0	17	0		GOBP_CELLULAR_RESPONSE_TO_GAMMA_RADIATION	1	0	27	0		GOBP_EMBRYONIC_HEART_TUBE_LEFT_RIGHT_PATTERN_FORMATION	1	0	5	0
GOBP_GLUTAMATE_SECRETION_NEUROTRANSMISSION	1	0	6	0		GOBP_CELLULAR_RESPONSE_TO_IONIZING_RADIATION	1	0	71	0		GOBP_REGULATION_OF_GENE_SILENCING_BY_RNA	1	0	34	0
GOBP_ACETYLCHOLINE_SECRETION	1	0	5	0		GOBP_CELLULAR_RESPONSE_TO_RADIATION	1	0	182	0		GOBP_ENDOCARDIAL_CELL_DIFFERENTIATION	1	0	6	0
GOBP_HINDGUT_DEVELOPMENT	1	0	8	0		GOBP_CELLULAR_HYPOTONIC_RESPONSE	1	0	10	0		GOBP_CARDIAC_VASCULAR_SMOOTH_MUSCLE_CELL_DIFFERENTIATION	1	0	8	0
GOBP_MICROGLIAL_CELL_PROLIFERATION	1	0	7	0		GOBP_CELLULAR_HYPEROSMOTIC_SALINITY_RESPONSE	1	0	7	0		GOBP_CARDIAC_FIBROBLAST_CELL_DIFFERENTIATION	1	0	4	0
GOBP_VASCULOGENESIS_INVOLVED_IN_CORONARY_VASCULAR_MORPHOGENESIS	1	0	4	0		GOBP_CELLULAR_HYPEROSMOTIC_RESPONSE	1	0	15	0		GOBP_SINOATRIAL_NODE_CELL_DEVELOPMENT	1	0	5	0
GOBP_CARDIAC_NEURAL_CREST_CELL_DEVELOPMENT_INVOLVED_IN_OUTFLOW_TRACT_MORPHOGENESIS	1	0	13	0		GOBP_CELLULAR_RESPONSE_TO_SALT_STRESS	1	0	12	0		GOBP_CARDIAC_MUSCLE_CELL_FATE_COMMITMENT	1	0	10	0
GOBP_RETINAL_BLOOD_VESSEL_MORPHOGENESIS	1	0	5	0		GOBP_CELLULAR_RESPONSE_TO_OSMOTIC_STRESS	1	0	50	0		GOBP_SINOATRIAL_NODE_CELL_DIFFERENTIATION	1	0	6	0
GOBP_NEGATIVE_REGULATION_OF_WOUND_HEALING	1	0	72	0		GOBP_CELLULAR_RESPONSE_TO_ACIDIC_PH	1	0	15	0		GOBP_CARDIAC_PACEMAKER_CELL_DIFFERENTIATION	1	0	10	0
GOBP_NEGATIVE_REGULATION_OF_VASCULAR_WOUND_HEALING	1	0	4	0		GOBP_CELLULAR_RESPONSE_TO_PH	1	0	25	0		GOBP_MESENCHYMAL_CELL_PROLIFERATION_INVOLVED_IN_LUNG_DEVELOPMENT	1	0	6	0
GOBP_REGULATION_OF_VASCULAR_WOUND_HEALING	1	0	9	0		GOBP_RESPONSE_TO_MISFOLDED_PROTEIN	1	0	24	0		GOBP_HEART_FORMATION	1	0	33	0
GOBP_VASCULAR_WOUND_HEALING	1	0	18	0		GOBP_CELLULAR_RESPONSE_TO_XENOBIOTIC_STIMULUS	1	0	188	0		GOBP_CARDIAC_CELL_FATE_COMMITMENT	1	0	15	0
GOBP_REGULATION_OF_WOUND_HEALING	1	0	127	0		GOBP_CELLULAR_RESPONSE_TO_WATER_STIMULUS	1	0	6	0		GOBP_POSITIVE_REGULATION_OF_MACROPHAGE_CYTOKINE_PRODUCTION	1	0	24	0
GOBP_UTERUS_MORPHOGENESIS	1	0	6	0		GOBP_PROTEIN_LOCALIZATION_TO_CHROMOSOME_CENTROMERIC_REGION	1	0	24	0		GOBP_EMBRYONIC_CAMERA_TYPE_EYE_FORMATION	1	0	11	0
GOBP_NEGATIVE_REGULATION_OF_CARTILAGE_DEVELOPMENT	1	0	27	0		GOBP_CELLULAR_RESPONSE_TO_HYPEROXIA	1	0	5	0		GOBP_NEURAL_PLATE_REGIONALIZATION	1	0	6	0
GOBP_POSITIVE_REGULATION_OF_CARTILAGE_DEVELOPMENT	1	0	31	0		GOBP_MEDIUM_CHAIN_FATTY_ACID_METABOLIC_PROCESS	1	0	15	0		GOBP_NEURAL_PLATE_PATTERN_SPECIFICATION	1	0	8	0
GOBP_REGULATION_OF_CARTILAGE_DEVELOPMENT	1	0	64	0		GOBP_CELLULAR_RESPONSE_TO_OXYGEN_LEVELS	1	0	154	0		GOBP_SEMICIRCULAR_CANAL_DEVELOPMENT	1	0	9	0
GOBP_EYELID_DEVELOPMENT_IN_CAMERA_TYPE_EYE	1	0	14	0		GOBP_MEDIUM_CHAIN_FATTY_ACID_BIOSYNTHETIC_PROCESS	1	0	6	0		GOBP_ESTABLISHMENT_OF_BLOOD_BRAIN_BARRIER	1	0	9	0
GOBP_ESTABLISHMENT_OF_ENDOTHELIAL_BARRIER	1	0	52	0		GOBP_CELLULAR_RESPONSE_TO_OXYGEN_RADICAL	1	0	20	0		GOBP_ARTERIAL_ENDOTHELIAL_CELL_DIFFERENTIATION	1	0	6	0
GOBP_CARDIAC_MUSCLE_TISSUE_REGENERATION	1	0	6	0		GOBP_CELLULAR_RESPONSE_TO_HYDROPEROXIDE	1	0	9	0		GOBP_VENOUS_BLOOD_VESSEL_DEVELOPMENT	1	0	16	0
GOBP_MEMBRANE_FUSION	1	0	168	0		GOBP_CELLULAR_RESPONSE_TO_LIGHT_INTENSITY	1	0	4	0		GOBP_ARTERY_DEVELOPMENT	1	0	99	0
GOBP_MEMBRANE_ORGANIZATION	1	0	747	0		GOBP_REGULATION_OF_HISTONE_H3_K14_ACETYLATION	1	0	5	0		GOBP_ENDOTHELIAL_CELL_FATE_COMMITMENT	1	0	8	0
GOBP_REGULATION_OF_MRNA_CATABOLIC_PROCESS	1	0	169	0		GOBP_CELLULAR_RESPONSE_TO_UV_A	1	0	11	0		GOBP_BLOOD_VESSEL_ENDOTHELIAL_CELL_DIFFERENTIATION	1	0	11	0
GOBP_COMMON_BILE_DUCT_DEVELOPMENT	1	0	5	0		GOBP_CELLULAR_RESPONSE_TO_UV_C	1	0	5	0		GOBP_LYMPHATIC_ENDOTHELIAL_CELL_DIFFERENTIATION	1	0	8	0
GOBP_HEPATICOBILIARY_SYSTEM_DEVELOPMENT	1	0	145	0		GOBP_POSITIVE_REGULATION_OF_CELL_DIVISION	1	0	90	0		GOBP_VASCULOGENESIS_INVOLVED_IN_CORONARY_VASCULAR_MORPHOGENESIS	1	0	4	0
GOBP_PATTERN_SPECIFICATION_INVOLVED_IN_KIDNEY_DEVELOPMENT	1	0	9	0		GOBP_NEGATIVE_REGULATION_OF_CELL_DIVISION	1	0	16	0		GOBP_TRNA_AMINOACYLATION_FOR_MITOCHONDRIAL_PROTEIN_TRANSLATION	1	0	7	0
GOBP_POSITIVE_REGULATION_OF_DENDRITIC_SPINE_MORPHOGENESIS	1	0	15	0		GOBP_OTIC_VESICLE_DEVELOPMENT	1	0	15	0		GOBP_CORNEA_DEVELOPMENT_IN_CAMERA_TYPE_EYE	1	0	12	0
GOBP_NEGATIVE_REGULATION_OF_DENDRITIC_SPINE_MORPHOGENESIS	1	0	7	0		GOBP_LYMPHOCYTE_AGGREGATION	1	0	5	0		GOBP_CARDIAC_NEURAL_CREST_CELL_DIFFERENTIATION_INVOLVED_IN_HEART_DEVELOPMENT	1	0	16	0
GOBP_REGULATION_OF_DENDRITIC_SPINE_MORPHOGENESIS	1	0	40	0		GOBP_ZINC_ION_IMPORT_ACROSS_PLASMA_MEMBRANE	1	0	8	0		GOBP_NEGATIVE_REGULATION_OF_SMALL_MOLECULE_METABOLIC_PROCESS	1	0	92	0
GOBP_NEGATIVE_REGULATION_OF_DENDRITIC_SPINE_DEVELOPMENT	1	0	12	0		GOBP_PROTEIN_UFMYLATION	1	0	6	0		GOBP_POSITIVE_REGULATION_OF_SMALL_MOLECULE_METABOLIC_PROCESS	1	0	133	0
GOBP_POSITIVE_REGULATION_OF_DENDRITIC_SPINE_DEVELOPMENT	1	0	33	0		GOBP_CELLULAR_RESPONSE_TO_DEXAMETHASONE_STIMULUS	1	0	26	0		GOBP_REGULATION_OF_SMALL_MOLECULE_METABOLIC_PROCESS	1	0	299	0
GOBP_REGULATION_OF_DENDRITIC_SPINE_DEVELOPMENT	1	0	51	0		GOBP_RESPONSE_TO_DEXAMETHASONE	1	0	41	0		GOBP_SECONDARY_PALATE_DEVELOPMENT	1	0	26	0
GOBP_DENDRITIC_SPINE_MORPHOGENESIS	1	0	54	0		GOBP_INOSITOL_PHOSPHATE_CATABOLIC_PROCESS	1	0	18	0		GOBP_MEIOSIS_II_CELL_CYCLE_PROCESS	1	0	13	0
GOBP_DENDRITIC_SPINE_DEVELOPMENT	1	0	87	0		GOBP_DIPHOSPHOINOSITOL_POLYPHOSPHATE_METABOLIC_PROCESS	1	0	4	0		GOBP_MEIOSIS_I_CELL_CYCLE_PROCESS	1	0	118	0
GOBP_ENDOCRINE_HORMONE_SECRETION	1	0	54	0		GOBP_DOPAMINERGIC_NEURON_DIFFERENTIATION	1	0	41	0		GOBP_ARTICULAR_CARTILAGE_DEVELOPMENT	1	0	6	0
GOBP_REGULATION_OF_BRANCHING_INVOLVED_IN_LUNG_MORPHOGENESIS	1	0	6	0		GOBP_REGULATION_OF_NUCLEAR_DIVISION	1	0	143	0		GOBP_ESTABLISHMENT_OF_LEFT_RIGHT_ASYMMETRY	1	0	3	0
GOBP_CARDIAC_NEURAL_CREST_CELL_DIFFERENTIATION_INVOLVED_IN_HEART_DEVELOPMENT	1	0	16	0		GOBP_NEGATIVE_REGULATION_OF_NUCLEAR_DIVISION	1	0	62	0		GOBP_MIDBODY_ABSCISSION	1	0	17	0
GOBP_POSITIVE_REGULATION_OF_CELL_GROWTH_INVOLVED_IN_CARDIAC_MUSCLE_CELL_DEVELOPMENT	1	0	5	0		GOBP_SEMAPHORIN_PLEXIN_SIGNALING_PATHWAY	1	0	43	0		GOBP_ESTABLISHMENT_OF_PROTEIN_LOCALIZATION_TO_PLASMA_MEMBRANE	1	0	55	0
GOBP_IRIS_MORPHOGENESIS	1	0	9	0		GOBP_GENOMIC_IMPRINTING	1	0	12	0		GOBP_REGULATION_OF_PROTEIN_K48_LINKED_UBIQUITINATION	1	0	5	0
GOBP_CORNEA_DEVELOPMENT_IN_CAMERA_TYPE_EYE	1	0	12	0		GOBP_CELLULAR_RESPONSE_TO_HEPARIN	1	0	5	0		GOBP_SELECTIVE_AUTOPHAGY	1	0	84	0
GOBP_SMOOTH_MUSCLE_CELL_MATRIX_ADHESION	1	0	6	0		GOBP_RESPONSE_TO_HEPARIN	1	0	7	0		GOBP_REGULATION_OF_STRESS_GRANULE_ASSEMBLY	1	0	5	0
GOBP_RETINA_VASCULATURE_MORPHOGENESIS_IN_CAMERA_TYPE_EYE	1	0	10	0		GOBP_CELLULAR_RESPONSE_TO_TEMPERATURE_STIMULUS	1	0	5	0		GOBP_AUTOPHAGOSOME_LYSOSOME_FUSION	1	0	8	0
GOBP_RETINA_VASCULATURE_DEVELOPMENT_IN_CAMERA_TYPE_EYE	1	0	18	0		GOBP_CELLULAR_RESPONSE_TO_STEROL_DEPLETION	1	0	15	0		GOBP_NEGATIVE_REGULATION_OF_ASTROCYTE_ACTIVATION	1	0	3	0
GOBP_ESTABLISHMENT_OR_MAINTENANCE_OF_BIPOLAR_CELL_POLARITY	1	0	54	0		GOBP_CELLULAR_RESPONSE_TO_NITROSATIVE_STRESS	1	0	6	0		GOBP_REGULATION_OF_ASTROCYTE_ACTIVATION	1	0	5	0
GOBP_REGULATION_OF_MESONEPHROS_DEVELOPMENT	1	0	5	0		GOBP_CELLULAR_RESPONSE_TO_LAMINAR_FLUID_SHEAR_STRESS	1	0	7	0		GOBP_ANTIMICROBIAL_HUMORAL_IMMUNE_RESPONSE_MEDIATED_BY_ANTIMICROBIAL_PEPTIDE	1	0	72	0
GOBP_FUNGIFORM_PAPILLA_MORPHOGENESIS	1	0	5	0		GOBP_CELLULAR_RESPONSE_TO_FLUID_SHEAR_STRESS	1	0	19	0		GOBP_MICROTUBULE_ORGANIZING_CENTER_LOCALIZATION	1	0	29	0
GOBP_FUNGIFORM_PAPILLA_DEVELOPMENT	1	0	6	0		GOBP_CELLULAR_RESPONSE_TO_EXTERNAL_STIMULUS	1	0	310	0		GOBP_TELOMERIC_D_LOOP_DISASSEMBLY	1	0	9	0
GOBP_REGULATION_OF_CHONDROCYTE_DEVELOPMENT	1	0	4	0		GOBP_CELLULAR_RESPONSE_TO_UV_B	1	0	11	0		GOBP_ENDOPLASMIC_RETICULUM_PLASMA_MEMBRANE_TETHERING	1	0	4	0
GOBP_MAMMARY_GLAND_EPITHELIUM_DEVELOPMENT	1	0	68	0		GOBP_3_UTR_MEDIATED_MRNA_STABILIZATION	1	0	19	0		GOBP_GOLGI_LUMEN_ACIDIFICATION	1	0	13	0
GOBP_NEGATIVE_REGULATION_OF_INSULIN_SECRETION_INVOLVED_IN_CELLULAR_RESPONSE_TO_GLUCOSE_STIMULUS	1	0	7	0		GOBP_CRD_MEDIATED_MRNA_STABILIZATION	1	0	11	0		GOBP_CAMKK_AMPK_SIGNALING_CASCADE	1	0	7	0
GOBP_REGULATION_OF_INSULIN_SECRETION_INVOLVED_IN_CELLULAR_RESPONSE_TO_GLUCOSE_STIMULUS	1	0	49	0		GOBP_HISTONE_H4_DEACETYLATION	1	0	7	0		GOBP_ANTIFUNGAL_INNATE_IMMUNE_RESPONSE	1	0	23	0
GOBP_3_UTR_MEDIATED_MRNA_DESTABILIZATION	1	0	17	0		GOBP_N_ACYLPHOSPHATIDYLETHANOLAMINE_METABOLIC_PROCESS	1	0	4	0		GOBP_LEUKOCYTE_ADHESION_TO_ARTERIAL_ENDOTHELIAL_CELL	1	0	5	0
GOBP_PULMONARY_ARTERY_MORPHOGENESIS	1	0	7	0		GOBP_FLAVONOID_GLUCURONIDATION	1	0	5	0		GOBP_LEUKOCYTE_ADHESION_TO_VASCULAR_ENDOTHELIAL_CELL	1	0	47	0
GOBP_REGULATION_OF_PROTEASOMAL_PROTEIN_CATABOLIC_PROCESS	1	0	183	0		GOBP_N_ACYLETHANOLAMINE_METABOLIC_PROCESS	1	0	5	0		GOBP_MOTOR_BEHAVIOR	1	0	18	0
GOBP_NEUROENDOCRINE_CELL_DIFFERENTIATION	1	0	16	0		GOBP_AXONEMAL_DYNEIN_COMPLEX_ASSEMBLY	1	0	25	0		GOBP_GLIAL_CELL_ACTIVATION	1	0	50	0
GOBP_NEGATIVE_REGULATION_OF_PROTEIN_TYROSINE_KINASE_ACTIVITY	1	0	29	0		GOBP_EXTRACELLULAR_MATRIX_CONSTITUENT_SECRETION	1	0	13	0		GOBP_POSITIVE_REGULATION_OF_MITOTIC_SISTER_CHROMATID_SEGREGATION	1	0	6	0
GOBP_POSITIVE_REGULATION_OF_PROTEIN_TYROSINE_KINASE_ACTIVITY	1	0	45	0		GOBP_PYROPTOSIS	1	0	25	0		GOBP_REGULATION_OF_CARDIAC_EPITHELIAL_TO_MESENCHYMAL_TRANSITION	1	0	12	0
GOBP_REGULATION_OF_PROTEIN_TYROSINE_KINASE_ACTIVITY	1	0	79	0		GOBP_CORNIFICATION	1	0	9	0		GOBP_POSITIVE_REGULATION_OF_CARDIAC_EPITHELIAL_TO_MESENCHYMAL_TRANSITION	1	0	9	0
GOBP_POSITIVE_REGULATION_OF_PHOSPHOLIPID_TRANSLOCATION	1	0	5	0		GOBP_XENOBIOTIC_GLUCURONIDATION	1	0	7	0		GOBP_CILIARY_NEUROTROPHIC_FACTOR_MEDIATED_SIGNALING_PATHWAY	1	0	5	0
GOBP_REGULATION_OF_PHOSPHOLIPID_TRANSLOCATION	1	0	6	0		GOBP_MUSCLE_CELL_DEVELOPMENT	1	0	178	0		GOBP_INTERLEUKIN_27_MEDIATED_SIGNALING_PATHWAY	1	0	7	0
GOBP_REGULATION_OF_SEQUESTERING_OF_ZINC_ION	1	0	5	0		GOBP_STRIATED_MUSCLE_CELL_DEVELOPMENT	1	0	70	0		GOBP_NEGATIVE_REGULATION_OF_INTERLEUKIN_6_MEDIATED_SIGNALING_PATHWAY	1	0	1	0
GOBP_POSITIVE_REGULATION_OF_HISTONE_H3_K27_METHYLATION	1	0	5	0		GOBP_RENAL_ABSORPTION	1	0	30	0		GOBP_REGULATION_OF_INTERLEUKIN_6_MEDIATED_SIGNALING_PATHWAY	1	0	4	0
GOBP_REGULATION_OF_HISTONE_H3_K27_METHYLATION	1	0	6	0		GOBP_PEPTIDYL_SERINE_DEPHOSPHORYLATION	1	0	15	0		GOBP_INTERLEUKIN_6_MEDIATED_SIGNALING_PATHWAY	1	0	18	0
GOBP_MYELOID_LEUKOCYTE_CYTOKINE_PRODUCTION	1	0	51	0		GOBP_REGULATION_OF_MUCUS_SECRETION	1	0	8	0		GOBP_NEGATIVE_REGULATION_OF_CHEMOKINE_MEDIATED_SIGNALING_PATHWAY	1	0	7	0
GOBP_POSITIVE_REGULATION_OF_MYELOID_LEUKOCYTE_CYTOKINE_PRODUCTION_INVOLVED_IN_IMMUNE_RESPONSE	1	0	35	0		GOBP_MUCUS_SECRETION	1	0	15	0		GOBP_REGULATION_OF_CHEMOKINE_MEDIATED_SIGNALING_PATHWAY	1	0	10	0
GOBP_CHAPERONE_MEDIATED_PROTEIN_FOLDING	1	0	65	0		GOBP_ACTIN_MEDIATED_CELL_CONTRACTION	1	0	96	0		GOBP_REGULATION_OF_GLUCAGON_SECRETION	1	0	9	0
GOBP_SOMITE_DEVELOPMENT	1	0	84	0		GOBP_NEGATIVE_REGULATION_OF_THYMOCYTE_APOPTOTIC_PROCESS	1	0	9	0		GOBP_UBIQUITIN_DEPENDENT_ENDOCYTOSIS	1	0	5	0
GOBP_REGULATION_OF_BASEMENT_MEMBRANE_ORGANIZATION	1	0	11	0		GOBP_REGULATION_OF_THYMOCYTE_APOPTOTIC_PROCESS	1	0	13	0		GOBP_GLYCOSYLATION	1	0	231	0
GOBP_MITOCHONDRIAL_GENOME_MAINTENANCE	1	0	30	0		GOBP_THYMOCYTE_APOPTOTIC_PROCESS	1	0	19	0		GOBP_VACUOLAR_PROTON_TRANSPORTING_V_TYPE_ATPASE_COMPLEX_ASSEMBLY	1	0	6	0
GOBP_CARDIAC_MUSCLE_MYOBLAST_PROLIFERATION	1	0	3	0		GOBP_POSITIVE_REGULATION_OF_T_CELL_APOPTOTIC_PROCESS	1	0	13	0		GOBP_PROTON_TRANSPORTING_TWO_SECTOR_ATPASE_COMPLEX_ASSEMBLY	1	0	12	0
GOCC_DYSTROGLYCAN_COMPLEX	1	0	7	0		GOBP_NEGATIVE_REGULATION_OF_T_CELL_APOPTOTIC_PROCESS	1	0	24	0		GOBP_PROTON_TRANSPORTING_V_TYPE_ATPASE_COMPLEX_ASSEMBLY	1	0	7	0
GOCC_DYSTROPHIN_ASSOCIATED_GLYCOPROTEIN_COMPLEX	1	0	18	0		GOBP_REGULATION_OF_T_CELL_APOPTOTIC_PROCESS	1	0	39	0		GOBP_INTRINSIC_APOPTOTIC_SIGNALING_PATHWAY_IN_RESPONSE_TO_ENDOPLASMIC_RETICULUM_STRESS	1	0	59	0
GOCC_SMALL_RIBOSOMAL_SUBUNIT	1	0	70	0		GOBP_T_CELL_APOPTOTIC_PROCESS	1	0	56	0		GOBP_PROTEIN_LIPID_COMPLEX_ASSEMBLY	1	0	28	0
GOCC_LARGE_RIBOSOMAL_SUBUNIT	1	0	108	0		GOBP_POSITIVE_REGULATION_OF_MUCUS_SECRETION	1	0	5	0		GOBP_INTRACELLULAR_PROTEIN_TRANSMEMBRANE_TRANSPORT	1	0	55	0
GOCC_MICROTUBULE_CYTOSKELETON	1	0	1224	0		GOBP_RENAL_SODIUM_ION_ABSORPTION	1	0	10	0		GOBP_PROTEIN_LOCALIZATION_TO_POSTSYNAPSE	1	0	42	0
GOCC_ACTIN_CYTOSKELETON	1	0	465	0		GOBP_RENAL_WATER_ABSORPTION	1	0	5	0		GOBP_POSITIVE_REGULATION_OF_PATTERN_RECOGNITION_RECEPTOR_SIGNALING_PATHWAY	1	0	44	0
GOCC_CAJAL_BODY	1	0	56	0		GOBP_SARCOPLASMIC_RETICULUM_CALCIUM_ION_TRANSPORT	1	0	37	0		GOBP_REGULATION_OF_LYSOSOME_SIZE	1	0	4	0
GOCC_SPECTRIN_ASSOCIATED_CYTOSKELETON	1	0	9	0		GOBP_POSITIVE_REGULATION_OF_ATTACHMENT_OF_SPINDLE_MICROTUBULES_TO_KINETOCHORE	1	0	11	0		GOBP_R_LOOP_PROCESSING	1	0	6	0
GOCC_INTERCALATED_DISC	1	0	50	0		GOBP_REGULATION_OF_ATTACHMENT_OF_SPINDLE_MICROTUBULES_TO_KINETOCHORE	1	0	18	0		GOBP_DETECTION_OF_STIMULUS_INVOLVED_IN_SENSORY_PERCEPTION_OF_PAIN	1	0	25	0
GOCC_JUNCTIONAL_SARCOPLASMIC_RETICULUM_MEMBRANE	1	0	9	0		GOBP_NEGATIVE_REGULATION_OF_ERK1_AND_ERK2_CASCADE	1	0	66	0		GOBP_REGULATION_OF_MITOCHONDRIAL_GENE_EXPRESSION	1	0	28	0
GOCC_TRANS_GOLGI_NETWORK_TRANSPORT_VESICLE_MEMBRANE	1	0	20	0		GOBP_MODULATION_BY_HOST_OF_SYMBIONT_CATALYTIC_ACTIVITY	1	0	5	0		GOBP_ZINC_ION_IMPORT_INTO_ORGANELLE	1	0	8	0
GOCC_ER_TO_GOLGI_TRANSPORT_VESICLE_MEMBRANE	1	0	58	0		GOBP_HEPATOCYTE_DIFFERENTIATION	1	0	15	0		GOBP_POSITIVE_REGULATION_OF_PROGRAMMED_NECROTIC_CELL_DEATH	1	0	7	0
GOCC_CYTOPLASMIC_SIDE_OF_ENDOSOME_MEMBRANE	1	0	5	0		GOBP_ACTIN_POLYMERIZATION_DEPENDENT_CELL_MOTILITY	1	0	7	0		GOBP_NEGATIVE_REGULATION_OF_PROGRAMMED_NECROTIC_CELL_DEATH	1	0	16	0
GOCC_CYTOPLASMIC_SIDE_OF_PLASMA_MEMBRANE	1	0	153	0		GOBP_NEGATIVE_REGULATION_OF_FAT_CELL_PROLIFERATION	1	0	6	0		GOBP_REGULATION_OF_PROGRAMMED_NECROTIC_CELL_DEATH	1	0	27	0
GOCC_NUCLEOID	1	0	40	0		GOBP_REGULATION_OF_FAT_CELL_PROLIFERATION	1	0	11	0		GOBP_STOMACH_DEVELOPMENT	1	0	5	0
GOCC_EPSILON_DNA_POLYMERASE_COMPLEX	1	0	5	0		GOBP_FAT_CELL_PROLIFERATION	1	0	13	0		GOBP_MOTOR_LEARNING	1	0	7	0
GOCC_PROTEASOME_REGULATORY_PARTICLE_LID_SUBCOMPLEX	1	0	7	0		GOBP_THYROID_HORMONE_TRANSPORT	1	0	11	0		GOBP_RETINAL_BLOOD_VESSEL_MORPHOGENESIS	1	0	5	0
GOCC_PROTEASOME_REGULATORY_PARTICLE_BASE_SUBCOMPLEX	1	0	9	0		GOBP_POSITIVE_REGULATION_OF_G0_TO_G1_TRANSITION	1	0	5	0		GOBP_LEUKOTRIENE_SIGNALING_PATHWAY	1	0	5	0
GOCC_IKAPPAB_KINASE_COMPLEX	1	0	7	0		GOBP_ALDITOL_PHOSPHATE_METABOLIC_PROCESS	1	0	11	0		GOBP_LIPOPHAGY	1	0	7	0
GOCC_KATANIN_COMPLEX	1	0	5	0		GOBP_NEGATIVE_REGULATION_OF_G0_TO_G1_TRANSITION	1	0	6	0		GOBP_CONNECTIVE_TISSUE_DEVELOPMENT	1	0	259	0
GOCC_INTEGRIN_COMPLEX	1	0	31	0		GOBP_MONOACYLGLYCEROL_CATABOLIC_PROCESS	1	0	7	0		GOBP_RENAL_SYSTEM_VASCULATURE_MORPHOGENESIS	1	0	8	0
GOCC_CASPASE_COMPLEX	1	0	10	0		GOBP_CELLULAR_GLUCURONIDATION	1	0	21	0		GOBP_RENAL_SYSTEM_VASCULATURE_DEVELOPMENT	1	0	30	0
GOCC_F_ACTIN_CAPPING_PROTEIN_COMPLEX	1	0	8	0		GOBP_G1_TO_G0_TRANSITION_INVOLVED_IN_CELL_DIFFERENTIATION	1	0	6	0		GOBP_ESTABLISHMENT_OF_SKIN_BARRIER	1	0	28	0
GOCC_COHESIN_COMPLEX	1	0	9	0		GOBP_G1_TO_G0_TRANSITION	1	0	18	0		GOBP_BONE_TRABECULA_MORPHOGENESIS	1	0	13	0
GOCC_OLIGOSACCHARYLTRANSFERASE_COMPLEX	1	0	14	0		GOBP_LENS_FIBER_CELL_MORPHOGENESIS	1	0	6	0		GOBP_POSITIVE_REGULATION_OF_TRANSCRIPTION_FROM_RNA_POLYMERASE_II_PROMOTER_IN_RESPONSE_TO_HYPOXIA	1	0	5	0
GOCC_COP9_SIGNALOSOME	1	0	16	0		GOBP_LENS_FIBER_CELL_DEVELOPMENT	1	0	14	0		GOBP_REGULATION_OF_TRANSCRIPTION_FROM_RNA_POLYMERASE_II_PROMOTER_IN_RESPONSE_TO_HYPOXIA	1	0	11	0
GOCC_SPECTRIN	1	0	9	0		GOBP_LENS_FIBER_CELL_DIFFERENTIATION	1	0	35	0		GOBP_REGULATION_OF_EXTENT_OF_CELL_GROWTH	1	0	102	0
GOCC_CYCLIN_CDK_POSITIVE_TRANSCRIPTION_ELONGATION_FACTOR_COMPLEX	1	0	6	0		GOBP_RESPONSE_TO_CGMP	1	0	9	0		GOBP_HEART_TRABECULA_MORPHOGENESIS	1	0	31	0
GOCC_TRANSCRIPTION_ELONGATION_FACTOR_COMPLEX	1	0	40	0		GOBP_NEGATIVE_REGULATION_OF_STRESS_ACTIVATED_PROTEIN_KINASE_SIGNALING_CASCADE	1	0	47	0		GOBP_TRABECULA_MORPHOGENESIS	1	0	46	0
GOCC_INCLUSION_BODY	1	0	72	0		GOBP_CELLULAR_RESPONSE_TO_HYDROGEN_PEROXIDE	1	0	83	0		GOBP_TESTOSTERONE_BIOSYNTHETIC_PROCESS	1	0	6	0
GOCC_MITOCHONDRIAL_PYRUVATE_DEHYDROGENASE_COMPLEX	1	0	8	0		GOBP_POSITIVE_REGULATION_OF_LYMPHOCYTE_APOPTOTIC_PROCESS	1	0	16	0		GOBP_BEHAVIORAL_RESPONSE_TO_CHEMICAL_PAIN	1	0	5	0
GOCC_AGGRESOME	1	0	35	0		GOBP_CARDIAC_MYOFIBRIL_ASSEMBLY	1	0	19	0		GOBP_TROPHOBLAST_CELL_MIGRATION	1	0	15	0
GOCC_EUKARYOTIC_TRANSLATION_INITIATION_FACTOR_4F_COMPLEX	1	0	12	0		GOBP_NEGATIVE_REGULATION_OF_LYMPHOCYTE_APOPTOTIC_PROCESS	1	0	37	0		GOBP_POSITIVE_REGULATION_OF_TRIGLYCERIDE_LIPASE_ACTIVITY	1	0	9	0
GOCC_SCF_UBIQUITIN_LIGASE_COMPLEX	1	0	59	0		GOBP_REGULATION_OF_LYMPHOCYTE_APOPTOTIC_PROCESS	1	0	58	0		GOBP_WNT_PROTEIN_SECRETION	1	0	6	0
GOCC_HOST_CELLULAR_COMPONENT	1	0	9	0		GOBP_TRNA_AMINOACYLATION_FOR_MITOCHONDRIAL_PROTEIN_TRANSLATION	1	0	7	0		GOBP_CELL_ADHESION_INVOLVED_IN_HEART_MORPHOGENESIS	1	0	5	0
GOCC_NMDA_SELECTIVE_GLUTAMATE_RECEPTOR_COMPLEX	1	0	9	0		GOBP_MITOCHONDRIAL_TRANSLATIONAL_ELONGATION	1	0	6	0		GOBP_ESTABLISHMENT_OR_MAINTENANCE_OF_MONOPOLAR_CELL_POLARITY	1	0	25	0
GOCC_GOLGI_TRANSPORT_COMPLEX	1	0	9	0		GOBP_CILIARY_NEUROTROPHIC_FACTOR_MEDIATED_SIGNALING_PATHWAY	1	0	5	0		GOBP_CARDIAC_CONDUCTION	1	0	96	0
GOCC_AMINOACYL_TRNA_SYNTHETASE_MULTIENZYME_COMPLEX	1	0	3	0		GOBP_INTERLEUKIN_27_MEDIATED_SIGNALING_PATHWAY	1	0	7	0		GOBP_RENAL_TUBULE_DEVELOPMENT	1	0	99	0
GOCC_INTRACELLULAR_CYCLIC_NUCLEOTIDE_ACTIVATED_CATION_CHANNEL_COMPLEX	1	0	6	0		GOBP_NEGATIVE_REGULATION_OF_INTERLEUKIN_6_MEDIATED_SIGNALING_PATHWAY	1	0	1	0		GOBP_CELL_PROLIFERATION_INVOLVED_IN_HEART_MORPHOGENESIS	1	0	20	0
GOCC_INSULIN_LIKE_GROWTH_FACTOR_BINDING_PROTEIN_COMPLEX	1	0	5	0		GOBP_REGULATION_OF_INTERLEUKIN_6_MEDIATED_SIGNALING_PATHWAY	1	0	4	0		GOBP_CANONICAL_WNT_SIGNALING_PATHWAY_INVOLVED_IN_CARDIAC_MUSCLE_CELL_FATE_COMMITMENT	1	0	4	0
GOCC_NUCLEAR_SPECK	1	0	393	0		GOBP_NEGATIVE_REGULATION_OF_CARDIAC_MUSCLE_TISSUE_GROWTH	1	0	22	0		GOBP_CANONICAL_WNT_SIGNALING_PATHWAY_INVOLVED_IN_HEART_DEVELOPMENT	1	0	5	0
GOCC_PML_BODY	1	0	100	0		GOBP_INTERLEUKIN_6_MEDIATED_SIGNALING_PATHWAY	1	0	18	0		GOBP_NOTCH_SIGNALING_INVOLVED_IN_HEART_DEVELOPMENT	1	0	11	0
GOCC_NUCLEAR_BODY	1	0	774	0		GOBP_NEGATIVE_REGULATION_OF_CHEMOKINE_MEDIATED_SIGNALING_PATHWAY	1	0	7	0		GOBP_BMP_SIGNALING_PATHWAY_INVOLVED_IN_HEART_DEVELOPMENT	1	0	7	0
GOCC_CCAAT_BINDING_FACTOR_COMPLEX	1	0	6	0		GOBP_REGULATION_OF_CHEMOKINE_MEDIATED_SIGNALING_PATHWAY	1	0	10	0		GOBP_CELL_SURFACE_RECEPTOR_SIGNALING_PATHWAY_INVOLVED_IN_HEART_DEVELOPMENT	1	0	30	0
GOCC_FLOTILLIN_COMPLEX	1	0	9	0		GOBP_REGULATION_OF_GLUCAGON_SECRETION	1	0	9	0		GOBP_CARDIAC_NEURAL_CREST_CELL_DEVELOPMENT_INVOLVED_IN_OUTFLOW_TRACT_MORPHOGENESIS	1	0	13	0
GOCC_CDC73_PAF1_COMPLEX	1	0	6	0		GOBP_UBIQUITIN_DEPENDENT_ENDOCYTOSIS	1	0	5	0		GOBP_REGULATION_OF_WNT_PROTEIN_SECRETION	1	0	5	0
GOCC_MEDIATOR_COMPLEX	1	0	37	0		GOBP_REGULATION_OF_CARDIAC_MUSCLE_TISSUE_DEVELOPMENT	1	0	5	0		GOBP_PROTEIN_LOCALIZATION_TO_LYSOSOME	1	0	51	0
GOCC_RNA_POLYMERASE_II_HOLOENZYME	1	0	79	0		GOBP_NEUROBLAST_DIVISION	1	0	14	0		GOBP_REGULATION_OF_TYPE_B_PANCREATIC_CELL_PROLIFERATION	1	0	15	0
GOCC_NURF_COMPLEX	1	0	7	0		GOBP_ASYMMETRIC_NEUROBLAST_DIVISION	1	0	6	0		GOBP_T_FOLLICULAR_HELPER_CELL_DIFFERENTIATION	1	0	6	0
GOCC_RSC_TYPE_COMPLEX	1	0	15	0		GOBP_GLYCOSYLATION	1	0	231	0		GOBP_RETICULOPHAGY	1	0	14	0
GOCC_NURD_COMPLEX	1	0	17	0		GOBP_VACUOLAR_PROTON_TRANSPORTING_V_TYPE_ATPASE_COMPLEX_ASSEMBLY	1	0	6	0		GOBP_DETOXIFICATION_OF_INORGANIC_COMPOUND	1	0	7	0
GOCC_SARCOPLASMIC_RETICULUM	1	0	69	0		GOBP_PROTON_TRANSPORTING_TWO_SECTOR_ATPASE_COMPLEX_ASSEMBLY	1	0	12	0		GOBP_CHAPERONE_MEDIATED_AUTOPHAGY	1	0	16	0
GOCC_SARCOPLASM	1	0	85	0		GOBP_PROTON_TRANSPORTING_V_TYPE_ATPASE_COMPLEX_ASSEMBLY	1	0	7	0		GOBP_SPONTANEOUS_NEUROTRANSMITTER_SECRETION	1	0	7	0
GOCC_SWI_SNF_COMPLEX	1	0	28	0		GOBP_INTRINSIC_APOPTOTIC_SIGNALING_PATHWAY_IN_RESPONSE_TO_ENDOPLASMIC_RETICULUM_STRESS	1	0	59	0		GOBP_MITOCHONDRIAL_RIBOSOME_ASSEMBLY	1	0	6	0
GOCC_PROTON_TRANSPORTING_TWO_SECTOR_ATPASE_COMPLEX	1	0	28	0		GOBP_NEURON_CELLULAR_HOMEOSTASIS	1	0	62	0		GOBP_HISTONE_H3_K9_MODIFICATION	1	0	31	0
GOCC_UNCONVENTIONAL_MYOSIN_COMPLEX	1	0	8	0		GOBP_PROTEIN_LIPID_COMPLEX_ASSEMBLY	1	0	28	0		GOBP_PROTEIN_LOCALIZATION_TO_CENP_A_CONTAINING_CHROMATIN	1	0	1	0
GOCC_MYOSIN_II_COMPLEX	1	0	23	0		GOBP_INTRACELLULAR_PROTEIN_TRANSMEMBRANE_TRANSPORT	1	0	55	0		GOBP_CHEMOREPULSION_OF_AXON	1	0	5	0
GOCC_MYOSIN_COMPLEX	1	0	52	0		GOBP_REGULATION_OF_MITOCHONDRIAL_TRANSLATION	1	0	24	0		GOBP_CYTOSKELETON_DEPENDENT_CYTOKINESIS	1	0	97	0
GOCC_CATENIN_COMPLEX	1	0	31	0		GOBP_POSITIVE_REGULATION_OF_CHROMOSOME_SEGREGATION	1	0	27	0		GOBP_REGULATION_OF_PROTEIN_COMPLEX_STABILITY	1	0	12	0
GOCC_LATERAL_PLASMA_MEMBRANE	1	0	63	0		GOBP_VENTRICULAR_CARDIAC_MUSCLE_CELL_DEVELOPMENT	1	0	10	0		GOBP_PHARYNGEAL_ARCH_ARTERY_MORPHOGENESIS	1	0	9	0
GOCC_APICOLATERAL_PLASMA_MEMBRANE	1	0	22	0		GOBP_VENTRICULAR_CARDIAC_MUSCLE_CELL_DIFFERENTIATION	1	0	14	0		GOBP_GLYCOLYTIC_PROCESS_THROUGH_FRUCTOSE_6_PHOSPHATE	1	0	19	0
GOCC_BASOLATERAL_PLASMA_MEMBRANE	1	0	230	0		GOBP_LYMPHOCYTE_APOPTOTIC_PROCESS	1	0	79	0		GOBP_CALCIUM_ACTIVATED_PHOSPHOLIPID_SCRAMBLING	1	0	5	0
GOCC_PREFOLDIN_COMPLEX	1	0	7	0		GOBP_PROTEIN_AUTO_ADP_RIBOSYLATION	1	0	11	0		GOBP_CALCIUM_ION_TRANSMEMBRANE_TRANSPORT_VIA_HIGH_VOLTAGE_GATED_CALCIUM_CHANNEL	1	0	16	0
GOCC_PROTEASOME_CORE_COMPLEX_ALPHA_SUBUNIT_COMPLEX	1	0	8	0		GOBP_PROTEIN_POLY_ADP_RIBOSYLATION	1	0	9	0		GOBP_ACTIN_FILAMENT_BUNDLE_ORGANIZATION	1	0	156	0
GOCC_PHOSPHORYLASE_KINASE_COMPLEX	1	0	5	0		GOBP_PROTEIN_TRIMERIZATION	1	0	17	0		GOBP_CRANIAL_GANGLION_DEVELOPMENT	1	0	5	0
GOCC_CALCIUM_AND_CALMODULIN_DEPENDENT_PROTEIN_KINASE_COMPLEX	1	0	5	0		GOBP_REGULATION_OF_ESTABLISHMENT_OF_PROTEIN_LOCALIZATION_TO_CHROMOSOME	1	0	12	0		GOBP_SYMPATHETIC_GANGLION_DEVELOPMENT	1	0	9	0
GOCC_MUSCLE_MYOSIN_COMPLEX	1	0	14	0		GOBP_CARDIAC_CELL_DEVELOPMENT	1	0	82	0		GOBP_GANGLION_DEVELOPMENT	1	0	17	0
GOCC_AXONEMAL_DYNEIN_COMPLEX	1	0	17	0		GOBP_ESTABLISHMENT_OF_PROTEIN_LOCALIZATION_TO_TELOMERE	1	0	17	0		GOBP_GLUTAMATE_SECRETION_NEUROTRANSMISSION	1	0	6	0
GOCC_NASCENT_POLYPEPTIDE_ASSOCIATED_COMPLEX	1	0	4	0		GOBP_ESTABLISHMENT_OF_PROTEIN_LOCALIZATION_TO_CHROMOSOME	1	0	24	0		GOBP_ACETYLCHOLINE_SECRETION	1	0	5	0
GOCC_EUKARYOTIC_TRANSLATION_INITIATION_FACTOR_3_COMPLEX	1	0	15	0		GOBP_PROTEIN_LOCALIZATION_TO_CHROMOSOME_TELOMERIC_REGION	1	0	29	0		GOBP_HINDGUT_DEVELOPMENT	1	0	8	0
GOCC_EUKARYOTIC_TRANSLATION_INITIATION_FACTOR_2B_COMPLEX	1	0	6	0		GOBP_SYNAPTONEMAL_COMPLEX_ORGANIZATION	1	0	22	0		GOBP_CILIUM_DISASSEMBLY	1	0	5	0
GOCC_EUKARYOTIC_TRANSLATION_INITIATION_FACTOR_2_COMPLEX	1	0	4	0		GOBP_CHROMOSOME_ORGANIZATION_INVOLVED_IN_MEIOTIC_CELL_CYCLE	1	0	63	0		GOBP_MICROGLIAL_CELL_PROLIFERATION	1	0	7	0
GOCC_MRNA_CLEAVAGE_FACTOR_COMPLEX	1	0	19	0		GOBP_KYNURENINE_METABOLIC_PROCESS	1	0	9	0		GOBP_MACROPHAGE_PROLIFERATION	1	0	10	0
GOCC_MRNA_CLEAVAGE_AND_POLYADENYLATION_SPECIFICITY_FACTOR_COMPLEX	1	0	15	0		GOBP_POSITIVE_REGULATION_OF_ENAMEL_MINERALIZATION	1	0	4	0		GOBP_MYELOID_CELL_DEVELOPMENT	1	0	81	0
GOCC_POLYSOME	1	0	65	0		GOBP_REGULATION_OF_ENAMEL_MINERALIZATION	1	0	6	0		GOBP_CENTRIOLE_ELONGATION	1	0	7	0
GOCC_RIBOSOME	1	0	204	0		GOBP_POSITIVE_REGULATION_OF_TOOTH_MINERALIZATION	1	0	7	0		GOBP_HEMATOPOIETIC_STEM_CELL_HOMEOSTASIS	1	0	20	0
GOCC_PROTEASOME_CORE_COMPLEX	1	0	20	0		GOBP_REGULATION_OF_TOOTH_MINERALIZATION	1	0	11	0		GOBP_PARKIN_MEDIATED_STIMULATION_OF_MITOPHAGY_IN_RESPONSE_TO_MITOCHONDRIAL_DEPOLARIZATION	1	0	5	0
GOCC_PROTEASOME_REGULATORY_PARTICLE	1	0	19	0		GOBP_ATRIAL_CARDIAC_MUSCLE_TISSUE_MORPHOGENESIS	1	0	6	0		GOBP_MRNA_ALTERNATIVE_POLYADENYLATION	1	0	4	0
GOCC_HETEROTRIMERIC_G_PROTEIN_COMPLEX	1	0	25	0		GOBP_NEGATIVE_REGULATION_OF_BIOMINERAL_TISSUE_DEVELOPMENT	1	0	26	0		GOBP_NEGATIVE_REGULATION_OF_VOLTAGE_GATED_CALCIUM_CHANNEL_ACTIVITY	1	0	16	0
GOCC_HEMOGLOBIN_COMPLEX	1	0	12	0		GOBP_REGULATION_OF_BIOMINERAL_TISSUE_DEVELOPMENT	1	0	92	0		GOBP_REGULATION_OF_LIPID_TRANSPORTER_ACTIVITY	1	0	4	0
GOCC_CHAPERONIN_CONTAINING_T_COMPLEX	1	0	10	0		GOBP_ENAMEL_MINERALIZATION	1	0	17	0		GOCC_SMALL_RIBOSOMAL_SUBUNIT	1	0	70	0
GOCC_KINETOCHORE_MICROTUBULE	1	0	19	0		GOBP_REGULATION_OF_ADIPONECTIN_SECRETION	1	0	7	0		GOCC_LARGE_RIBOSOMAL_SUBUNIT	1	0	108	0
GOCC_POLAR_MICROTUBULE	1	0	5	0		GOBP_SYNAPTIC_VESICLE_BUDDING	1	0	9	0		GOCC_MICROTUBULE_CYTOSKELETON	1	0	1224	0
GOCC_SPINDLE	1	0	391	0		GOBP_RESPONSE_TO_UV_A	1	0	14	0		GOCC_ACTIN_CYTOSKELETON	1	0	465	0
GOCC_ASTER	1	0	11	0		GOBP_POSITIVE_REGULATION_OF_MITOCHONDRIAL_TRANSLATION	1	0	15	0		GOCC_CAJAL_BODY	1	0	56	0
GOCC_MICROTUBULE_ORGANIZING_CENTER	1	0	759	0		GOBP_ERK5_CASCADE	1	0	3	0		GOCC_SPECTRIN_ASSOCIATED_CYTOSKELETON	1	0	9	0
GOCC_CENTRIOLE	1	0	136	0		GOBP_DNA_CYTOSINE_DEAMINATION	1	0	9	0		GOCC_INTERCALATED_DISC	1	0	50	0
GOCC_CENTROSOME	1	0	586	0		GOBP_RESPONSE_TO_LIPOTEICHOIC_ACID	1	0	10	0		GOCC_JUNCTIONAL_SARCOPLASMIC_RETICULUM_MEMBRANE	1	0	9	0
GOCC_LIPID_DROPLET	1	0	99	0		GOBP_PHOSPHATIDYLSERINE_EXPOSURE_ON_APOPTOTIC_CELL_SURFACE	1	0	8	0		GOCC_TRANS_GOLGI_NETWORK_TRANSPORT_VESICLE_MEMBRANE	1	0	20	0
GOCC_CIS_GOLGI_NETWORK	1	0	67	0		GOBP_D_ASPARTATE_IMPORT_ACROSS_PLASMA_MEMBRANE	1	0	5	0		GOCC_ER_TO_GOLGI_TRANSPORT_VESICLE_MEMBRANE	1	0	58	0
GOCC_GOLGI_MEDIAL_CISTERNA	1	0	12	0		GOBP_AMINO_ACID_NEUROTRANSMITTER_REUPTAKE	1	0	10	0		GOCC_CYTOPLASMIC_STRESS_GRANULE	1	0	83	0
GOCC_GOLGI_STACK	1	0	140	0		GOBP_L_ASPARTATE_TRANSMEMBRANE_TRANSPORT	1	0	12	0		GOCC_CHROMOCENTER	1	0	14	0
GOCC_ROUGH_ENDOPLASMIC_RETICULUM	1	0	81	0		GOBP_RESPONSE_TO_INTERLEUKIN_6	1	0	35	0		GOCC_CYTOPLASMIC_SIDE_OF_ENDOSOME_MEMBRANE	1	0	5	0
GOCC_SMOOTH_ENDOPLASMIC_RETICULUM	1	0	31	0		GOBP_HISTONE_H3_K27_METHYLATION	1	0	11	0		GOCC_DYSTROPHIN_ASSOCIATED_GLYCOPROTEIN_COMPLEX	1	0	18	0
GOCC_ENDOPLASMIC_RETICULUM_LUMEN	1	0	298	0		GOBP_RESPONSE_TO_CHOLESTEROL	1	0	25	0		GOCC_CYTOPLASMIC_SIDE_OF_PLASMA_MEMBRANE	1	0	153	0
GOCC_TROPONIN_COMPLEX	1	0	8	0		GOBP_RESPONSE_TO_INTERLEUKIN_18	1	0	11	0		GOCC_NUCLEOID	1	0	40	0
GOCC_CALCINEURIN_COMPLEX	1	0	6	0		GOBP_RESPONSE_TO_INTERLEUKIN_15	1	0	9	0		GOCC_EPSILON_DNA_POLYMERASE_COMPLEX	1	0	5	0
GOCC_STRIATED_MUSCLE_THIN_FILAMENT	1	0	21	0		GOBP_RESPONSE_TO_INTERLEUKIN_12	1	0	7	0		GOCC_PROTEASOME_REGULATORY_PARTICLE_LID_SUBCOMPLEX	1	0	7	0
GOCC_DYNACTIN_COMPLEX	1	0	8	0		GOBP_RESPONSE_TO_INTERLEUKIN_4	1	0	35	0		GOCC_PROTEASOME_REGULATORY_PARTICLE_BASE_SUBCOMPLEX	1	0	9	0
GOCC_CAMP_DEPENDENT_PROTEIN_KINASE_COMPLEX	1	0	7	0		GOBP_CATECHOLAMINE_UPTAKE_INVOLVED_IN_SYNAPTIC_TRANSMISSION	1	0	11	0		GOCC_IKAPPAB_KINASE_COMPLEX	1	0	7	0
GOCC_MITOCHONDRIAL_ALPHA_KETOGLUTARATE_DEHYDROGENASE_COMPLEX	1	0	6	0		GOBP_GLUTAMATE_REUPTAKE	1	0	6	0		GOCC_KATANIN_COMPLEX	1	0	5	0
GOCC_PHOSPHATIDYLINOSITOL_3_KINASE_COMPLEX	1	0	27	0		GOBP_CATECHOLAMINE_TRANSPORT	1	0	71	0		GOCC_INTEGRIN_COMPLEX	1	0	31	0
GOCC_CELL_CORTEX	1	0	280	0		GOBP_RESPONSE_TO_INTERLEUKIN_2	1	0	8	0		GOCC_CASPASE_COMPLEX	1	0	10	0
GOCC_AXONEME	1	0	112	0		GOBP_POSITIVE_REGULATION_OF_LEUKOCYTE_PROLIFERATION	1	0	160	0		GOCC_F_ACTIN_CAPPING_PROTEIN_COMPLEX	1	0	8	0
GOCC_CILIUM	1	0	627	0		GOBP_L_GLUTAMATE_IMPORT	1	0	30	0		GOCC_COHESIN_COMPLEX	1	0	9	0
GOCC_CONNEXIN_COMPLEX	1	0	21	0		GOBP_GAMMA_AMINOBUTYRIC_ACID_IMPORT	1	0	5	0		GOCC_OLIGOSACCHARYLTRANSFERASE_COMPLEX	1	0	14	0
GOCC_GAP_JUNCTION	1	0	31	0		GOBP_REGULATION_OF_CATECHOLAMINE_UPTAKE_INVOLVED_IN_SYNAPTIC_TRANSMISSION	1	0	8	0		GOCC_COP9_SIGNALOSOME	1	0	16	0
GOCC_FASCIA_ADHERENS	1	0	9	0		GOBP_NEGATIVE_REGULATION_OF_AMINE_TRANSPORT	1	0	27	0		GOCC_SPECTRIN	1	0	9	0
GOCC_ZONULA_ADHERENS	1	0	7	0		GOBP_POSITIVE_REGULATION_OF_AMINE_TRANSPORT	1	0	40	0		GOCC_EXTERNAL_SIDE_OF_PLASMA_MEMBRANE	1	0	347	0
GOCC_ADHERENS_JUNCTION	1	0	175	0		GOBP_MAST_CELL_PROLIFERATION	1	0	7	0		GOCC_DYSTROGLYCAN_COMPLEX	1	0	7	0
GOCC_CELL_CELL_JUNCTION	1	0	489	0		GOBP_REGULATION_OF_AMINO_ACID_TRANSPORT	1	0	42	0		GOCC_INCLUSION_BODY	1	0	72	0
GOCC_CLATHRIN_COATED_PIT	1	0	72	0		GOBP_HYDROGEN_SULFIDE_METABOLIC_PROCESS	1	0	5	0		GOCC_AGGRESOME	1	0	35	0
GOCC_BRUSH_BORDER	1	0	102	0		GOBP_PROTEIN_MODIFICATION_BY_SMALL_PROTEIN_REMOVAL	1	0	157	0		GOCC_PROTEASOME_CORE_COMPLEX_BETA_SUBUNIT_COMPLEX	1	0	11	0
GOCC_MICROVILLUS	1	0	92	0		GOBP_PHOSPHORYLATION_OF_RNA_POLYMERASE_II_C_TERMINAL_DOMAIN	1	0	14	0		GOCC_PROTEASOME_CORE_COMPLEX_ALPHA_SUBUNIT_COMPLEX	1	0	8	0
GOCC_CAVEOLA	1	0	77	0		GOBP_BASEMENT_MEMBRANE_ASSEMBLY	1	0	9	0		GOCC_SCF_UBIQUITIN_LIGASE_COMPLEX	1	0	59	0
GOCC_ACETYLCHOLINE_GATED_CHANNEL_COMPLEX	1	0	16	0		GOBP_HISTONE_H3_DEACETYLATION	1	0	12	0		GOCC_HOST_CELLULAR_COMPONENT	1	0	9	0
GOCC_VOLTAGE_GATED_CALCIUM_CHANNEL_COMPLEX	1	0	52	0		GOBP_RISC_COMPLEX_ASSEMBLY	1	0	9	0		GOCC_NMDA_SELECTIVE_GLUTAMATE_RECEPTOR_COMPLEX	1	0	9	0
GOCC_SODIUM_POTASSIUM_EXCHANGING_ATPASE_COMPLEX	1	0	12	0		GOBP_REGULATION_OF_FIBRINOLYSIS	1	0	18	0		GOCC_GOLGI_TRANSPORT_COMPLEX	1	0	9	0
GOCC_ARP2_3_PROTEIN_COMPLEX	1	0	9	0		GOBP_UV_DAMAGE_EXCISION_REPAIR	1	0	13	0		GOCC_AMINOACYL_TRNA_SYNTHETASE_MULTIENZYME_COMPLEX	1	0	3	0
GOCC_ACTIN_FILAMENT	1	0	102	0		GOBP_TRANSCRIPTION_PREINITIATION_COMPLEX_ASSEMBLY	1	0	69	0		GOCC_INTRACELLULAR_CYCLIC_NUCLEOTIDE_ACTIVATED_CATION_CHANNEL_COMPLEX	1	0	6	0
GOCC_NEUROFILAMENT	1	0	8	0		GOBP_POSITIVE_REGULATION_OF_GLYCOGEN_METABOLIC_PROCESS	1	0	16	0		GOCC_TRANSCRIPTION_REPRESSOR_COMPLEX	1	0	77	0
GOCC_INTERMEDIATE_FILAMENT	1	0	197	0		GOBP_NEGATIVE_REGULATION_OF_FIBRINOLYSIS	1	0	13	0		GOCC_INSULIN_LIKE_GROWTH_FACTOR_BINDING_PROTEIN_COMPLEX	1	0	5	0
GOCC_CYTOPLASMIC_MICROTUBULE	1	0	79	0		GOBP_NEGATIVE_REGULATION_OF_GLYCOGEN_METABOLIC_PROCESS	1	0	6	0		GOCC_CCAAT_BINDING_FACTOR_COMPLEX	1	0	6	0
GOCC_AXONEMAL_MICROTUBULE	1	0	19	0		GOBP_SULFATION	1	0	24	0		GOCC_FLOTILLIN_COMPLEX	1	0	9	0
GOCC_SPINDLE_MICROTUBULE	1	0	78	0		GOBP_REGULATION_OF_GLYCOGEN_METABOLIC_PROCESS	1	0	31	0		GOCC_CDC73_PAF1_COMPLEX	1	0	6	0
GOCC_MICROTUBULE_ASSOCIATED_COMPLEX	1	0	143	0		GOBP_POSITIVE_REGULATION_OF_PROTEIN_EXIT_FROM_ENDOPLASMIC_RETICULUM	1	0	13	0		GOCC_MEDIATOR_COMPLEX	1	0	37	0
GOCC_MICROTUBULE	1	0	425	0		GOBP_NEGATIVE_REGULATION_OF_PROTEIN_EXIT_FROM_ENDOPLASMIC_RETICULUM	1	0	10	0		GOCC_RNA_POLYMERASE_II_HOLOENZYME	1	0	79	0
GOCC_KINESIN_COMPLEX	1	0	46	0		GOBP_REGULATION_OF_PROTEIN_EXIT_FROM_ENDOPLASMIC_RETICULUM	1	0	25	0		GOCC_RSC_TYPE_COMPLEX	1	0	15	0
GOCC_CYTOPLASMIC_DYNEIN_COMPLEX	1	0	17	0		GOBP_REGULATION_OF_BILE_ACID_BIOSYNTHETIC_PROCESS	1	0	11	0		GOCC_NURD_COMPLEX	1	0	17	0
GOCC_SIGNAL_PEPTIDASE_COMPLEX	1	0	5	0		GOBP_RESPONSE_TO_EPIDERMAL_GROWTH_FACTOR	1	0	44	0		GOCC_SARCOPLASMIC_RETICULUM	1	0	69	0
GOCC_PROTEASOME_CORE_COMPLEX_BETA_SUBUNIT_COMPLEX	1	0	11	0		GOBP_REGULATION_OF_CALCIUM_ION_TRANSPORT	1	0	243	0		GOCC_SARCOPLASM	1	0	85	0
GOCC_B_CELL_RECEPTOR_COMPLEX	1	0	5	0		GOBP_AGGRESOME_ASSEMBLY	1	0	5	0		GOCC_SWI_SNF_COMPLEX	1	0	28	0
GOCC_LAMELLIPODIUM_MEMBRANE	1	0	22	0		GOBP_NEGATIVE_REGULATION_OF_CALCIUM_ION_TRANSPORT	1	0	61	0		GOCC_PROTON_TRANSPORTING_TWO_SECTOR_ATPASE_COMPLEX	1	0	28	0
GOCC_CELL_TRAILING_EDGE	1	0	14	0		GOBP_INCLUSION_BODY_ASSEMBLY	1	0	24	0		GOCC_UNCONVENTIONAL_MYOSIN_COMPLEX	1	0	8	0
GOCC_EXTRINSIC_COMPONENT_OF_CYTOPLASMIC_SIDE_OF_PLASMA_MEMBRANE	1	0	77	0		GOBP_POSITIVE_REGULATION_OF_CALCIUM_ION_TRANSPORT	1	0	123	0		GOCC_MYOSIN_II_COMPLEX	1	0	23	0
GOCC_EXTRINSIC_COMPONENT_OF_EXTERNAL_SIDE_OF_PLASMA_MEMBRANE	1	0	8	0		GOBP_REGULATION_OF_SENSORY_PERCEPTION	1	0	30	0		GOCC_MYOSIN_COMPLEX	1	0	52	0
GOCC_ENDOPLASMIC_RETICULUM_PALMITOYLTRANSFERASE_COMPLEX	1	0	8	0		GOBP_DEHYDROASCORBIC_ACID_TRANSPORT	1	0	9	0		GOCC_CATENIN_COMPLEX	1	0	31	0
GOCC_SCAR_COMPLEX	1	0	12	0		GOBP_CAVEOLA_ASSEMBLY	1	0	5	0		GOCC_APICOLATERAL_PLASMA_MEMBRANE	1	0	22	0
GOCC_SNARE_COMPLEX	1	0	46	0		GOBP_HETEROCHROMATIN_ORGANIZATION	1	0	95	0		GOCC_BASOLATERAL_PLASMA_MEMBRANE	1	0	230	0
GOCC_PSEUDOPODIUM	1	0	17	0		GOBP_PROTEIN_LIPID_COMPLEX_SUBUNIT_ORGANIZATION	1	0	49	0		GOCC_EUKARYOTIC_TRANSLATION_INITIATION_FACTOR_4F_COMPLEX	1	0	12	0
GOCC_PLATELET_DENSE_TUBULAR_NETWORK_MEMBRANE	1	0	8	0		GOBP_VITAMIN_D3_METABOLIC_PROCESS	1	0	6	0		GOCC_PREFOLDIN_COMPLEX	1	0	7	0
GOCC_PLATELET_DENSE_TUBULAR_NETWORK	1	0	10	0		GOBP_CENTROMERIC_SISTER_CHROMATID_COHESION	1	0	9	0		GOCC_CYCLIN_CDK_POSITIVE_TRANSCRIPTION_ELONGATION_FACTOR_COMPLEX	1	0	6	0
GOCC_PLATELET_ALPHA_GRANULE_LUMEN	1	0	65	0		GOBP_INTERLEUKIN_1_MEDIATED_SIGNALING_PATHWAY	1	0	27	0		GOCC_IMMUNOGLOBULIN_COMPLEX	1	0	6	0
GOCC_PLATELET_ALPHA_GRANULE_MEMBRANE	1	0	16	0		GOBP_THROMBIN_ACTIVATED_RECEPTOR_SIGNALING_PATHWAY	1	0	13	0		GOCC_TRANSCRIPTION_ELONGATION_FACTOR_COMPLEX	1	0	40	0
GOCC_PLATELET_ALPHA_GRANULE	1	0	88	0		GOBP_MONOCYTE_AGGREGATION	1	0	5	0		GOCC_PHOSPHORYLASE_KINASE_COMPLEX	1	0	5	0
GOCC_PLATELET_DENSE_GRANULE_LUMEN	1	0	13	0		GOBP_NEGATIVE_REGULATION_OF_TRANSMISSION_OF_NERVE_IMPULSE	1	0	6	0		GOCC_MUSCLE_MYOSIN_COMPLEX	1	0	14	0
GOCC_PLATELET_DENSE_GRANULE_MEMBRANE	1	0	6	0		GOBP_LEUKOCYTE_AGGREGATION	1	0	13	0		GOCC_AXONEMAL_DYNEIN_COMPLEX	1	0	17	0
GOCC_BLOC_1_COMPLEX	1	0	9	0		GOBP_RESPONSE_TO_OXYGEN_LEVELS	1	0	305	0		GOCC_NASCENT_POLYPEPTIDE_ASSOCIATED_COMPLEX	1	0	4	0
GOCC_BLOC_COMPLEX	1	0	14	0		GOBP_RRNA_BASE_METHYLATION	1	0	7	0		GOCC_EUKARYOTIC_TRANSLATION_INITIATION_FACTOR_3_COMPLEX	1	0	15	0
GOCC_NUCLEAR_PORE_OUTER_RING	1	0	9	0		GOBP_POSITIVE_REGULATION_OF_UTERINE_SMOOTH_MUSCLE_CONTRACTION	1	0	8	0		GOCC_EUKARYOTIC_TRANSLATION_INITIATION_FACTOR_2B_COMPLEX	1	0	6	0
GOCC_NUCLEOCYTOPLASMIC_TRANSPORT_COMPLEX	1	0	12	0		GOBP_UTERINE_SMOOTH_MUSCLE_CONTRACTION	1	0	11	0		GOCC_EUKARYOTIC_TRANSLATION_INITIATION_FACTOR_2_COMPLEX	1	0	4	0
GOCC_DENSE_CORE_GRANULE	1	0	41	0		GOBP_POSITIVE_REGULATION_OF_TRANSMISSION_OF_NERVE_IMPULSE	1	0	6	0		GOCC_MRNA_CLEAVAGE_FACTOR_COMPLEX	1	0	19	0
GOCC_INO80_COMPLEX	1	0	15	0		GOBP_REGULATION_OF_TELOMERASE_ACTIVITY	1	0	50	0		GOCC_MRNA_CLEAVAGE_AND_POLYADENYLATION_SPECIFICITY_FACTOR_COMPLEX	1	0	15	0
GOCC_ISWI_TYPE_COMPLEX	1	0	14	0		GOBP_PROLACTIN_SECRETION	1	0	5	0		GOCC_POLYSOME	1	0	65	0
GOCC_INTRACILIARY_TRANSPORT_PARTICLE_B	1	0	17	0		GOBP_OLIGODENDROCYTE_PROGENITOR_PROLIFERATION	1	0	7	0		GOCC_RIBOSOME	1	0	204	0
GOCC_INTRACILIARY_TRANSPORT_PARTICLE_A	1	0	8	0		GOBP_POSITIVE_REGULATION_OF_NUCLEOTIDE_BINDING_OLIGOMERIZATION_DOMAIN_CONTAINING_2_SIGNALING_PATHWAY	1	0	5	0		GOCC_PROTEASOME_CORE_COMPLEX	1	0	20	0
GOCC_INTRACILIARY_TRANSPORT_PARTICLE	1	0	24	0		GOBP_REGULATION_OF_NUCLEOTIDE_BINDING_OLIGOMERIZATION_DOMAIN_CONTAINING_2_SIGNALING_PATHWAY	1	0	7	0		GOCC_PROTEASOME_REGULATORY_PARTICLE	1	0	19	0
GOCC_NADH_DEHYDROGENASE_COMPLEX	1	0	42	0		GOBP_NUCLEOTIDE_BINDING_OLIGOMERIZATION_DOMAIN_CONTAINING_2_SIGNALING_PATHWAY	1	0	13	0		GOCC_HETEROTRIMERIC_G_PROTEIN_COMPLEX	1	0	25	0
GOCC_SMC5_SMC6_COMPLEX	1	0	6	0		GOBP_POSITIVE_REGULATION_OF_TELOMERASE_ACTIVITY	1	0	34	0		GOCC_TROPONIN_COMPLEX	1	0	8	0
GOCC_RETROMER_COMPLEX	1	0	12	0		GOBP_NUCLEOTIDE_BINDING_OLIGOMERIZATION_DOMAIN_CONTAINING_1_SIGNALING_PATHWAY	1	0	6	0		GOCC_HEMOGLOBIN_COMPLEX	1	0	12	0
GOCC_HOPS_COMPLEX	1	0	9	0		GOBP_NEGATIVE_REGULATION_OF_TELOMERASE_ACTIVITY	1	0	11	0		GOCC_KINETOCHORE_MICROTUBULE	1	0	19	0
GOCC_DNA_REPLICATION_PREINITIATION_COMPLEX	1	0	12	0		GOBP_POSITIVE_REGULATION_OF_NUCLEOTIDE_BINDING_OLIGOMERIZATION_DOMAIN_CONTAINING_SIGNALING_PATHWAY	1	0	6	0		GOCC_POLAR_MICROTUBULE	1	0	5	0
GOCC_CHECKPOINT_CLAMP_COMPLEX	1	0	5	0		GOBP_REGULATION_OF_CHROMOSOME_SEGREGATION	1	0	126	0		GOCC_SPINDLE	1	0	391	0
GOCC_DEATH_INDUCING_SIGNALING_COMPLEX	1	0	9	0		GOBP_REGULATION_OF_NUCLEOTIDE_BINDING_OLIGOMERIZATION_DOMAIN_CONTAINING_SIGNALING_PATHWAY	1	0	12	0		GOCC_ASTER	1	0	11	0
GOCC_EXTRINSIC_COMPONENT_OF_ORGANELLE_MEMBRANE	1	0	47	0		GOBP_CELLULAR_RESPONSE_TO_COLD	1	0	12	0		GOCC_MICROTUBULE_ORGANIZING_CENTER	1	0	759	0
GOCC_HAPTOGLOBIN_HEMOGLOBIN_COMPLEX	1	0	11	0		GOBP_CHOLESTEROL_IMPORT	1	0	9	0		GOCC_CENTRIOLE	1	0	136	0
GOCC_I_BAND	1	0	139	0		GOBP_TRANSEPITHELIAL_TRANSPORT	1	0	34	0		GOCC_CENTROSOME	1	0	586	0
GOCC_A_BAND	1	0	33	0		GOBP_CALCIUM_ION_IMPORT	1	0	46	0		GOCC_LIPID_DROPLET	1	0	99	0
GOCC_SPINDLE_POLE_CENTROSOME	1	0	12	0		GOBP_PLATELET_AGGREGATION	1	0	74	0		GOCC_TRANS_GOLGI_NETWORK	1	0	229	0
GOCC_NEUROMUSCULAR_JUNCTION	1	0	72	0		GOBP_NEGATIVE_REGULATION_OF_AMINO_ACID_TRANSPORT	1	0	15	0		GOCC_CIS_GOLGI_NETWORK	1	0	67	0
GOCC_NUCLEOTIDE_ACTIVATED_PROTEIN_KINASE_COMPLEX	1	0	15	0		GOBP_CALCIUM_ION_TRANSMEMBRANE_TRANSPORT	1	0	333	0		GOCC_GOLGI_ASSOCIATED_VESICLE	1	0	87	0
GOCC_MICROVILLUS_MEMBRANE	1	0	29	0		GOBP_CELL_CELL_ADHESION_INVOLVED_IN_GASTRULATION	1	0	11	0		GOCC_GOLGI_MEDIAL_CISTERNA	1	0	12	0
GOCC_FILOPODIUM_MEMBRANE	1	0	18	0		GOBP_PROTEIN_LOCALIZATION_TO_MITOCHONDRION	1	0	123	0		GOCC_GOLGI_LUMEN	1	0	103	0
GOCC_BRUSH_BORDER_MEMBRANE	1	0	56	0		GOBP_MITOCHONDRION_MORPHOGENESIS	1	0	20	0		GOCC_CHAPERONIN_CONTAINING_T_COMPLEX	1	0	10	0
GOCC_PCG_PROTEIN_COMPLEX	1	0	37	0		GOBP_POSITIVE_REGULATION_OF_AMINO_ACID_TRANSPORT	1	0	23	0		GOCC_STRIATED_MUSCLE_THIN_FILAMENT	1	0	21	0
GOCC_MOTILE_CILIUM	1	0	203	0		GOBP_NEGATIVE_REGULATION_OF_SYNAPTIC_TRANSMISSION_GLUTAMATERGIC	1	0	10	0		GOCC_CYTOPLASMIC_DYNEIN_COMPLEX	1	0	17	0
GOCC_MANNOSYLTRANSFERASE_COMPLEX	1	0	5	0		GOBP_CADMIUM_ION_TRANSMEMBRANE_TRANSPORT	1	0	5	0		GOCC_DYNACTIN_COMPLEX	1	0	8	0
GOCC_TRAMP_COMPLEX	1	0	2	0		GOBP_POSITIVE_REGULATION_OF_NEURON_PROJECTION_REGENERATION	1	0	10	0		GOCC_CALCINEURIN_COMPLEX	1	0	6	0
GOCC_CUL5_RING_UBIQUITIN_LIGASE_COMPLEX	1	0	6	0		GOBP_NEGATIVE_REGULATION_OF_NEURON_PROJECTION_REGENERATION	1	0	13	0		GOCC_CALCIUM_AND_CALMODULIN_DEPENDENT_PROTEIN_KINASE_COMPLEX	1	0	5	0
GOCC_CUL4B_RING_E3_UBIQUITIN_LIGASE_COMPLEX	1	0	5	0		GOBP_REGULATION_OF_NEURON_PROJECTION_REGENERATION	1	0	28	0		GOCC_CAMP_DEPENDENT_PROTEIN_KINASE_COMPLEX	1	0	7	0
GOCC_CUL4A_RING_E3_UBIQUITIN_LIGASE_COMPLEX	1	0	12	0		GOBP_POSITIVE_REGULATION_OF_VITAMIN_D_RECEPTOR_SIGNALING_PATHWAY	1	0	6	0		GOCC_MITOCHONDRIAL_ALPHA_KETOGLUTARATE_DEHYDROGENASE_COMPLEX	1	0	6	0
GOCC_CUL3_RING_UBIQUITIN_LIGASE_COMPLEX	1	0	36	0		GOBP_REGULATION_OF_VITAMIN_D_RECEPTOR_SIGNALING_PATHWAY	1	0	10	0		GOCC_PHOSPHATIDYLINOSITOL_3_KINASE_COMPLEX	1	0	27	0
GOCC_CUL2_RING_UBIQUITIN_LIGASE_COMPLEX	1	0	22	0		GOBP_VITAMIN_D_RECEPTOR_SIGNALING_PATHWAY	1	0	12	0		GOCC_CELL_CORTEX	1	0	280	0
GOCC_CULLIN_RING_UBIQUITIN_LIGASE_COMPLEX	1	0	169	0		GOBP_RESPONSE_TO_INTERLEUKIN_1	1	0	130	0		GOCC_AXONEME	1	0	112	0
GOCC_M_BAND	1	0	20	0		GOBP_HISTONE_H3_K36_DEMETHYLATION	1	0	3	0		GOCC_CONNEXIN_COMPLEX	1	0	21	0
GOCC_BOX_H_ACA_SNORNP_COMPLEX	1	0	5	0		GOBP_REGULATION_OF_TRANSMISSION_OF_NERVE_IMPULSE	1	0	16	0		GOCC_GAP_JUNCTION	1	0	31	0
GOCC_BOX_C_D_RNP_COMPLEX	1	0	6	0		GOBP_RESPONSE_TO_FATTY_ACID	1	0	61	0		GOCC_FASCIA_ADHERENS	1	0	9	0
GOCC_NATA_COMPLEX	1	0	5	0		GOBP_HISTONE_H2A_K63_LINKED_DEUBIQUITINATION	1	0	7	0		GOCC_ZONULA_ADHERENS	1	0	7	0
GOCC_N_TERMINAL_PROTEIN_ACETYLTRANSFERASE_COMPLEX	1	0	10	0		GOBP_PROTEIN_K63_LINKED_DEUBIQUITINATION	1	0	33	0		GOCC_ADHERENS_JUNCTION	1	0	175	0
GOCC_CTF18_RFC_LIKE_COMPLEX	1	0	7	0		GOBP_HISTONE_H2A_K63_LINKED_UBIQUITINATION	1	0	6	0		GOCC_CELL_CELL_JUNCTION	1	0	489	0
GOCC_UBIQUITIN_CONJUGATING_ENZYME_COMPLEX	1	0	8	0		GOBP_PROTEIN_K63_LINKED_UBIQUITINATION	1	0	58	0		GOCC_CLATHRIN_COATED_PIT	1	0	72	0
GOCC_RNAI_EFFECTOR_COMPLEX	1	0	15	0		GOBP_PROTEIN_KINASE_C_SIGNALING	1	0	34	0		GOCC_BRUSH_BORDER	1	0	102	0
GOCC_EXTRINSIC_COMPONENT_OF_MITOCHONDRIAL_INNER_MEMBRANE	1	0	9	0		GOBP_TRNA_THREONYLCARBAMOYLADENOSINE_METABOLIC_PROCESS	1	0	17	0		GOCC_MICROVILLUS	1	0	92	0
GOCC_EXTRINSIC_COMPONENT_OF_ENDOSOME_MEMBRANE	1	0	10	0		GOBP_POSITIVE_REGULATION_OF_BIOMINERAL_TISSUE_DEVELOPMENT	1	0	48	0		GOCC_CAVEOLA	1	0	77	0
GOCC_CD95_DEATH_INDUCING_SIGNALING_COMPLEX	1	0	6	0		GOBP_MITOCHONDRIAL_GENOME_MAINTENANCE	1	0	30	0		GOCC_ACETYLCHOLINE_GATED_CHANNEL_COMPLEX	1	0	16	0
GOCC_IMMUNOGLOBULIN_COMPLEX	1	0	6	0		GOBP_TRNA_5_END_PROCESSING	1	0	15	0		GOCC_SODIUM_POTASSIUM_EXCHANGING_ATPASE_COMPLEX	1	0	12	0
GOCC_APOLIPOPROTEIN_B_MRNA_EDITING_ENZYME_COMPLEX	1	0	5	0		GOCC_PHOSPHORYLASE_KINASE_COMPLEX	1	0	5	0		GOCC_ARP2_3_PROTEIN_COMPLEX	1	0	9	0
GOCC_MEIOTIC_COHESIN_COMPLEX	1	0	6	0		GOCC_CALCINEURIN_COMPLEX	1	0	6	0		GOCC_ACTIN_FILAMENT	1	0	102	0
GOCC_CLATHRIN_ADAPTOR_COMPLEX	1	0	24	0		GOCC_CALCIUM_AND_CALMODULIN_DEPENDENT_PROTEIN_KINASE_COMPLEX	1	0	5	0		GOCC_NEUROFILAMENT	1	0	8	0
GOCC_COPII_VESICLE_COAT	1	0	15	0		GOCC_CAMP_DEPENDENT_PROTEIN_KINASE_COMPLEX	1	0	7	0		GOCC_INTERMEDIATE_FILAMENT	1	0	197	0
GOCC_COPI_VESICLE_COAT	1	0	12	0		GOCC_MITOCHONDRIAL_ALPHA_KETOGLUTARATE_DEHYDROGENASE_COMPLEX	1	0	6	0		GOCC_CYTOPLASMIC_MICROTUBULE	1	0	79	0
GOCC_CLATHRIN_VESICLE_COAT	1	0	32	0		GOCC_PHOSPHATIDYLINOSITOL_3_KINASE_COMPLEX	1	0	27	0		GOCC_AXONEMAL_MICROTUBULE	1	0	19	0
GOCC_AP_3_ADAPTOR_COMPLEX	1	0	9	0		GOCC_CELL_CORTEX	1	0	280	0		GOCC_SPINDLE_MICROTUBULE	1	0	78	0
GOCC_AP_2_ADAPTOR_COMPLEX	1	0	9	0		GOCC_AXONEME	1	0	112	0		GOCC_MICROTUBULE_ASSOCIATED_COMPLEX	1	0	143	0
GOCC_AP_1_ADAPTOR_COMPLEX	1	0	11	0		GOCC_CONNEXIN_COMPLEX	1	0	21	0		GOCC_MICROTUBULE	1	0	425	0
GOCC_VESICLE_COAT	1	0	58	0		GOCC_GAP_JUNCTION	1	0	31	0		GOCC_KINESIN_COMPLEX	1	0	46	0
GOCC_AP_TYPE_MEMBRANE_COAT_ADAPTOR_COMPLEX	1	0	36	0		GOCC_FASCIA_ADHERENS	1	0	9	0		GOCC_MITOCHONDRIAL_PYRUVATE_DEHYDROGENASE_COMPLEX	1	0	8	0
GOCC_CLATHRIN_COAT	1	0	46	0		GOCC_ZONULA_ADHERENS	1	0	7	0		GOCC_GOLGI_STACK	1	0	140	0
GOCC_MEMBRANE_COAT	1	0	90	0		GOCC_CLATHRIN_COATED_PIT	1	0	72	0		GOCC_B_CELL_RECEPTOR_COMPLEX	1	0	5	0
GOCC_MITOCHONDRIAL_TRICARBOXYLIC_ACID_CYCLE_ENZYME_COMPLEX	1	0	11	0		GOCC_BRUSH_BORDER	1	0	102	0		GOCC_OUTER_MEMBRANE	1	0	214	0
GOCC_MITOCHONDRIAL_CRISTA	1	0	6	0		GOCC_MICROVILLUS	1	0	92	0		GOCC_LEADING_EDGE_MEMBRANE	1	0	174	0
GOCC_DESMOSOME	1	0	27	0		GOCC_ACETYLCHOLINE_GATED_CHANNEL_COMPLEX	1	0	16	0		GOCC_CELL_TRAILING_EDGE	1	0	14	0
GOCC_HEMIDESMOSOME	1	0	7	0		GOCC_VOLTAGE_GATED_CALCIUM_CHANNEL_COMPLEX	1	0	52	0		GOCC_CELL_LEADING_EDGE	1	0	407	0
GOCC_CELL_SUBSTRATE_JUNCTION	1	0	425	0		GOCC_SODIUM_POTASSIUM_EXCHANGING_ATPASE_COMPLEX	1	0	12	0		GOCC_EXTRINSIC_COMPONENT_OF_CYTOPLASMIC_SIDE_OF_PLASMA_MEMBRANE	1	0	77	0
GOCC_LAMELLIPODIUM	1	0	193	0		GOCC_ARP2_3_PROTEIN_COMPLEX	1	0	9	0		GOCC_EXTRINSIC_COMPONENT_OF_EXTERNAL_SIDE_OF_PLASMA_MEMBRANE	1	0	8	0
GOCC_CCR4_NOT_CORE_COMPLEX	1	0	5	0		GOCC_ACTIN_FILAMENT	1	0	102	0		GOCC_ENDOPLASMIC_RETICULUM_PALMITOYLTRANSFERASE_COMPLEX	1	0	8	0
GOCC_CCR4_NOT_COMPLEX	1	0	13	0		GOCC_NEUROFILAMENT	1	0	8	0		GOCC_SCAR_COMPLEX	1	0	12	0
GOCC_TRAPP_COMPLEX	1	0	15	0		GOCC_INTERMEDIATE_FILAMENT	1	0	197	0		GOCC_SNARE_COMPLEX	1	0	46	0
GOCC_CYTOSOLIC_SMALL_RIBOSOMAL_SUBUNIT	1	0	37	0		GOCC_CYTOPLASMIC_MICROTUBULE	1	0	79	0		GOCC_PSEUDOPODIUM	1	0	17	0
GOCC_CYTOSOLIC_RIBOSOME	1	0	93	0		GOCC_AXONEMAL_MICROTUBULE	1	0	19	0		GOCC_PLATELET_DENSE_TUBULAR_NETWORK_MEMBRANE	1	0	8	0
GOCC_CYTOSOLIC_LARGE_RIBOSOMAL_SUBUNIT	1	0	55	0		GOCC_DYNACTIN_COMPLEX	1	0	8	0		GOCC_PLATELET_DENSE_TUBULAR_NETWORK	1	0	10	0
GOCC_PROTEASOME_ACCESSORY_COMPLEX	1	0	23	0		GOCC_CYTOPLASMIC_DYNEIN_COMPLEX	1	0	17	0		GOCC_PLATELET_ALPHA_GRANULE_LUMEN	1	0	65	0
GOCC_NUCLEAR_CYCLIN_DEPENDENT_PROTEIN_KINASE_HOLOENZYME_COMPLEX	1	0	10	0		GOCC_STRIATED_MUSCLE_THIN_FILAMENT	1	0	21	0		GOCC_PLATELET_ALPHA_GRANULE_MEMBRANE	1	0	16	0
GOCC_EXTRINSIC_COMPONENT_OF_MEMBRANE	1	0	277	0		GOCC_MITOCHONDRIAL_PYRUVATE_DEHYDROGENASE_COMPLEX	1	0	8	0		GOCC_LAMELLIPODIUM_MEMBRANE	1	0	22	0
GOCC_EXTRINSIC_COMPONENT_OF_PLASMA_MEMBRANE	1	0	144	0		GOCC_TRANSCRIPTION_ELONGATION_FACTOR_COMPLEX	1	0	40	0		GOCC_PLATELET_ALPHA_GRANULE	1	0	88	0
GOCC_OUTER_MEMBRANE	1	0	214	0		GOCC_CYCLIN_CDK_POSITIVE_TRANSCRIPTION_ELONGATION_FACTOR_COMPLEX	1	0	6	0		GOCC_PLATELET_DENSE_GRANULE_MEMBRANE	1	0	6	0
GOCC_ORGANELLE_INNER_MEMBRANE	1	0	487	0		GOCC_SPECTRIN	1	0	9	0		GOCC_BLOC_1_COMPLEX	1	0	9	0
GOCC_CLATHRIN_COAT_OF_COATED_PIT	1	0	16	0		GOCC_EUKARYOTIC_TRANSLATION_INITIATION_FACTOR_4F_COMPLEX	1	0	12	0		GOCC_BLOC_COMPLEX	1	0	14	0
GOCC_REPLISOME	1	0	15	0		GOCC_PREFOLDIN_COMPLEX	1	0	7	0		GOCC_NUCLEAR_PORE_OUTER_RING	1	0	9	0
GOCC_COPII_COATED_ER_TO_GOLGI_TRANSPORT_VESICLE	1	0	87	0		GOCC_AGGRESOME	1	0	35	0		GOCC_NUCLEOCYTOPLASMIC_TRANSPORT_COMPLEX	1	0	12	0
GOCC_ENDOCYTIC_VESICLE	1	0	337	0		GOCC_INCLUSION_BODY	1	0	72	0		GOCC_DENSE_CORE_GRANULE	1	0	41	0
GOCC_RNA_POLYMERASE_COMPLEX	1	0	105	0		GOCC_DYSTROGLYCAN_COMPLEX	1	0	7	0		GOCC_INO80_COMPLEX	1	0	15	0
GOCC_BETA_CATENIN_DESTRUCTION_COMPLEX	1	0	11	0		GOCC_DYSTROPHIN_ASSOCIATED_GLYCOPROTEIN_COMPLEX	1	0	18	0		GOCC_INTRACILIARY_TRANSPORT_PARTICLE_B	1	0	17	0
GOCC_SMOOTH_ENDOPLASMIC_RETICULUM_MEMBRANE	1	0	7	0		GOCC_SMALL_RIBOSOMAL_SUBUNIT	1	0	70	0		GOCC_INTRACILIARY_TRANSPORT_PARTICLE_A	1	0	8	0
GOCC_ROUGH_ENDOPLASMIC_RETICULUM_MEMBRANE	1	0	22	0		GOCC_LARGE_RIBOSOMAL_SUBUNIT	1	0	108	0		GOCC_INTRACILIARY_TRANSPORT_PARTICLE	1	0	24	0
GOCC_CORTICAL_ACTIN_CYTOSKELETON	1	0	70	0		GOCC_ACTIN_CYTOSKELETON	1	0	465	0		GOCC_NADH_DEHYDROGENASE_COMPLEX	1	0	42	0
GOCC_CORTICAL_CYTOSKELETON	1	0	101	0		GOCC_CAJAL_BODY	1	0	56	0		GOCC_SMC5_SMC6_COMPLEX	1	0	6	0
GOCC_PRERIBOSOME_SMALL_SUBUNIT_PRECURSOR	1	0	14	0		GOCC_SPECTRIN_ASSOCIATED_CYTOSKELETON	1	0	9	0		GOCC_RETROMER_COMPLEX	1	0	12	0
GOCC_PRERIBOSOME_LARGE_SUBUNIT_PRECURSOR	1	0	19	0		GOCC_INTERCALATED_DISC	1	0	50	0		GOCC_PLATELET_DENSE_GRANULE_LUMEN	1	0	13	0
GOCC_90S_PRERIBOSOME	1	0	25	0		GOCC_JUNCTIONAL_SARCOPLASMIC_RETICULUM_MEMBRANE	1	0	9	0		GOCC_DNA_REPLICATION_PREINITIATION_COMPLEX	1	0	12	0
GOCC_PRERIBOSOME	1	0	69	0		GOCC_TROPONIN_COMPLEX	1	0	8	0		GOCC_DEATH_INDUCING_SIGNALING_COMPLEX	1	0	9	0
GOCC_MULTIMERIC_RIBONUCLEASE_P_COMPLEX	1	0	10	0		GOCC_TRANS_GOLGI_NETWORK_TRANSPORT_VESICLE_MEMBRANE	1	0	20	0		GOCC_CD95_DEATH_INDUCING_SIGNALING_COMPLEX	1	0	6	0
GOCC_RIBONUCLEASE_P_COMPLEX	1	0	12	0		GOCC_CYTOPLASMIC_SIDE_OF_ENDOSOME_MEMBRANE	1	0	5	0		GOCC_HAPTOGLOBIN_HEMOGLOBIN_COMPLEX	1	0	11	0
GOCC_AXOLEMMA	1	0	14	0		GOCC_NUCLEOID	1	0	40	0		GOCC_I_BAND	1	0	139	0
GOCC_SYNAPTIC_VESICLE_MEMBRANE	1	0	118	0		GOCC_EPSILON_DNA_POLYMERASE_COMPLEX	1	0	5	0		GOCC_A_BAND	1	0	33	0
GOCC_PHAGOCYTIC_VESICLE_MEMBRANE	1	0	73	0		GOCC_PROTEASOME_REGULATORY_PARTICLE_LID_SUBCOMPLEX	1	0	7	0		GOCC_SPINDLE_POLE_CENTROSOME	1	0	12	0
GOCC_CLATHRIN_COATED_ENDOCYTIC_VESICLE_MEMBRANE	1	0	70	0		GOCC_PROTEASOME_REGULATORY_PARTICLE_BASE_SUBCOMPLEX	1	0	9	0		GOCC_NEUROMUSCULAR_JUNCTION	1	0	72	0
GOCC_SECRETORY_GRANULE_MEMBRANE	1	0	304	0		GOCC_IKAPPAB_KINASE_COMPLEX	1	0	7	0		GOCC_NUCLEOTIDE_ACTIVATED_PROTEIN_KINASE_COMPLEX	1	0	15	0
GOCC_ENDOCYTIC_VESICLE_MEMBRANE	1	0	188	0		GOCC_KATANIN_COMPLEX	1	0	5	0		GOCC_MICROVILLUS_MEMBRANE	1	0	29	0
GOCC_CLATHRIN_COATED_VESICLE_MEMBRANE	1	0	131	0		GOCC_INTEGRIN_COMPLEX	1	0	31	0		GOCC_FILOPODIUM_MEMBRANE	1	0	18	0
GOCC_COPI_COATED_VESICLE_MEMBRANE	1	0	17	0		GOCC_CASPASE_COMPLEX	1	0	10	0		GOCC_BRUSH_BORDER_MEMBRANE	1	0	56	0
GOCC_COATED_VESICLE_MEMBRANE	1	0	192	0		GOCC_F_ACTIN_CAPPING_PROTEIN_COMPLEX	1	0	8	0		GOCC_PCG_PROTEIN_COMPLEX	1	0	37	0
GOCC_GOLGI_ASSOCIATED_VESICLE_MEMBRANE	1	0	55	0		GOCC_COHESIN_COMPLEX	1	0	9	0		GOCC_MANNOSYLTRANSFERASE_COMPLEX	1	0	5	0
GOCC_TRANSPORT_VESICLE_MEMBRANE	1	0	219	0		GOCC_OLIGOSACCHARYLTRANSFERASE_COMPLEX	1	0	14	0		GOCC_TRAMP_COMPLEX	1	0	2	0
GOCC_MIDBODY	1	0	188	0		GOCC_COP9_SIGNALOSOME	1	0	16	0		GOCC_CUL5_RING_UBIQUITIN_LIGASE_COMPLEX	1	0	6	0
GOCC_T_TUBULE	1	0	50	0		GOCC_CHROMOCENTER	1	0	14	0		GOCC_CUL4B_RING_E3_UBIQUITIN_LIGASE_COMPLEX	1	0	5	0
GOCC_JUNCTIONAL_MEMBRANE_COMPLEX	1	0	6	0		GOCC_BASOLATERAL_PLASMA_MEMBRANE	1	0	230	0		GOCC_CUL4A_RING_E3_UBIQUITIN_LIGASE_COMPLEX	1	0	12	0
GOCC_PROTEIN_PHOSPHATASE_4_COMPLEX	1	0	3	0		GOCC_MUSCLE_MYOSIN_COMPLEX	1	0	14	0		GOCC_CUL3_RING_UBIQUITIN_LIGASE_COMPLEX	1	0	36	0
GOCC_DYNEIN_COMPLEX	1	0	43	0		GOCC_NASCENT_POLYPEPTIDE_ASSOCIATED_COMPLEX	1	0	4	0		GOCC_CUL2_RING_UBIQUITIN_LIGASE_COMPLEX	1	0	22	0
GOCC_FILOPODIUM	1	0	101	0		GOCC_MITOCHONDRIAL_PERMEABILITY_TRANSITION_PORE_COMPLEX	1	0	7	0		GOCC_CULLIN_RING_UBIQUITIN_LIGASE_COMPLEX	1	0	169	0
GOCC_COPI_COATED_VESICLE	1	0	21	0		GOCC_MITOCHONDRIAL_RESPIRATORY_CHAIN_COMPLEX_III	1	0	10	0		GOCC_M_BAND	1	0	20	0
GOCC_EARLY_ENDOSOME_MEMBRANE	1	0	169	0		GOCC_TIM23_MITOCHONDRIAL_IMPORT_INNER_MEMBRANE_TRANSLOCASE_COMPLEX	1	0	16	0		GOCC_BOX_H_ACA_SNORNP_COMPLEX	1	0	5	0
GOCC_SEC61_TRANSLOCON_COMPLEX	1	0	5	0		GOCC_MITOCHONDRIAL_ENVELOPE	1	0	702	0		GOCC_BOX_C_D_RNP_COMPLEX	1	0	6	0
GOCC_VACUOLAR_LUMEN	1	0	168	0		GOCC_RNA_POLYMERASE_I_COMPLEX	1	0	10	0		GOCC_NATA_COMPLEX	1	0	5	0
GOBP_NEGATIVE_REGULATION_OF_APOPTOTIC_SIGNALING_PATHWAY	1	0	221	0		GOCC_SNO_S_RNA_CONTAINING_RIBONUCLEOPROTEIN_COMPLEX	1	0	23	0		GOCC_N_TERMINAL_PROTEIN_ACETYLTRANSFERASE_COMPLEX	1	0	10	0
GOBP_REGULATION_OF_APOPTOTIC_SIGNALING_PATHWAY	1	0	358	0		GOCC_PERICENTRIC_HETEROCHROMATIN	1	0	28	0		GOCC_CTF18_RFC_LIKE_COMPLEX	1	0	7	0
GOBP_REGULATION_OF_CHLORIDE_TRANSPORT	1	0	8	0		GOCC_TELOMERASE_HOLOENZYME_COMPLEX	1	0	21	0		GOCC_UBIQUITIN_CONJUGATING_ENZYME_COMPLEX	1	0	8	0
GOBP_POSITIVE_REGULATION_OF_NEURON_MIGRATION	1	0	16	0		GOCC_U12_TYPE_SPLICEOSOMAL_COMPLEX	1	0	27	0		GOCC_RNAI_EFFECTOR_COMPLEX	1	0	15	0
GOBP_NEGATIVE_REGULATION_OF_NEURON_MIGRATION	1	0	9	0		GOCC_U6_SNRNP	1	0	7	0		GOCC_EXTRINSIC_COMPONENT_OF_MITOCHONDRIAL_INNER_MEMBRANE	1	0	9	0
GOBP_REGULATION_OF_NEURON_MIGRATION	1	0	42	0		GOCC_U4_SNRNP	1	0	10	0		GOCC_EXTRINSIC_COMPONENT_OF_ENDOSOME_MEMBRANE	1	0	10	0
GOBP_POSITIVE_REGULATION_OF_VASCULOGENESIS	1	0	12	0		GOCC_U2_SNRNP	1	0	24	0		GOCC_EXTRINSIC_COMPONENT_OF_ORGANELLE_MEMBRANE	1	0	47	0
GOBP_REGULATION_OF_VASCULOGENESIS	1	0	16	0		GOCC_U1_SNRNP	1	0	18	0		GOCC_HOPS_COMPLEX	1	0	9	0
GOBP_NEGATIVE_REGULATION_OF_OSTEOCLAST_DEVELOPMENT	1	0	5	0		GOCC_U2_TYPE_SPLICEOSOMAL_COMPLEX	1	0	86	0		GOCC_ORGANELLE_INNER_MEMBRANE	1	0	487	0
GOBP_REGULATION_OF_OSTEOCLAST_DEVELOPMENT	1	0	11	0		GOCC_U7_SNRNP	1	0	7	0		GOCC_CHECKPOINT_CLAMP_COMPLEX	1	0	5	0
GOBP_NEGATIVE_REGULATION_OF_DENDRITIC_CELL_DIFFERENTIATION	1	0	5	0		GOCC_U5_SNRNP	1	0	19	0		GOCC_REPLISOME	1	0	15	0
GOBP_REGULATION_OF_T_CELL_ACTIVATION_VIA_T_CELL_RECEPTOR_CONTACT_WITH_ANTIGEN_BOUND_TO_MHC_MOLECULE_ON_ANTIGEN_PRESENTING_CELL	1	0	6	0		GOCC_ANAPHASE_PROMOTING_COMPLEX	1	0	21	0		GOCC_CLATHRIN_COAT_OF_COATED_PIT	1	0	16	0
GOBP_POSITIVE_REGULATION_OF_CD8_POSITIVE_ALPHA_BETA_T_CELL_ACTIVATION	1	0	9	0		GOCC_CHROMATIN_SILENCING_COMPLEX	1	0	13	0		GOCC_CLATHRIN_ADAPTOR_COMPLEX	1	0	24	0
GOBP_NEGATIVE_REGULATION_OF_CD8_POSITIVE_ALPHA_BETA_T_CELL_ACTIVATION	1	0	6	0		GOCC_TRANSCRIPTION_FACTOR_TFIIH_HOLO_COMPLEX	1	0	12	0		GOCC_COPII_VESICLE_COAT	1	0	15	0
GOBP_REGULATION_OF_CD8_POSITIVE_ALPHA_BETA_T_CELL_ACTIVATION	1	0	19	0		GOCC_TRANSCRIPTION_FACTOR_TFIIA_COMPLEX	1	0	5	0		GOCC_COPI_VESICLE_COAT	1	0	12	0
GOBP_POSITIVE_REGULATION_OF_ATP_BIOSYNTHETIC_PROCESS	1	0	11	0		GOCC_TRANSCRIPTION_FACTOR_TFIID_COMPLEX	1	0	34	0		GOCC_CLATHRIN_VESICLE_COAT	1	0	32	0
GOBP_NEGATIVE_REGULATION_OF_ATP_BIOSYNTHETIC_PROCESS	1	0	3	0		GOCC_RNA_POLYMERASE_TRANSCRIPTION_FACTOR_SL1_COMPLEX	1	0	5	0		GOCC_AP_3_ADAPTOR_COMPLEX	1	0	9	0
GOBP_REGULATION_OF_ATP_BIOSYNTHETIC_PROCESS	1	0	16	0		GOCC_RNA_POLYMERASE_III_COMPLEX	1	0	18	0		GOCC_AP_2_ADAPTOR_COMPLEX	1	0	9	0
GOBP_REGULATION_OF_PHOSPHOLIPID_TRANSPORT	1	0	15	0		GOCC_RNA_POLYMERASE_II_CORE_COMPLEX	1	0	15	0		GOCC_AP_1_ADAPTOR_COMPLEX	1	0	11	0
GOBP_POSITIVE_REGULATION_OF_ENDOCYTIC_RECYCLING	1	0	7	0		GOCC_DNA_REPLICATION_FACTOR_C_COMPLEX	1	0	5	0		GOCC_VESICLE_COAT	1	0	58	0
GOBP_REGULATION_OF_ENDOCYTIC_RECYCLING	1	0	17	0		GOCC_DNA_REPLICATION_FACTOR_A_COMPLEX	1	0	4	0		GOCC_AP_TYPE_MEMBRANE_COAT_ADAPTOR_COMPLEX	1	0	36	0
GOBP_REACTIVE_NITROGEN_SPECIES_METABOLIC_PROCESS	1	0	74	0		GOCC_ALPHA_DNA_POLYMERASE_PRIMASE_COMPLEX	1	0	5	0		GOCC_CLATHRIN_COAT	1	0	46	0
GOBP_NEGATIVE_REGULATION_OF_MESENCHYMAL_CELL_APOPTOTIC_PROCESS	1	0	10	0		GOCC_MITOCHONDRIAL_MATRIX	1	0	449	0		GOCC_MEMBRANE_COAT	1	0	90	0
GOBP_POSITIVE_REGULATION_OF_INTEGRIN_MEDIATED_SIGNALING_PATHWAY	1	0	13	0		GOCC_MITOCHONDRIAL_LARGE_RIBOSOMAL_SUBUNIT	1	0	53	0		GOCC_MITOCHONDRIAL_TRICARBOXYLIC_ACID_CYCLE_ENZYME_COMPLEX	1	0	11	0
GOBP_REGULATION_OF_INTEGRIN_MEDIATED_SIGNALING_PATHWAY	1	0	20	0		GOCC_MITOCHONDRIAL_SMALL_RIBOSOMAL_SUBUNIT	1	0	32	0		GOCC_COPII_COATED_ER_TO_GOLGI_TRANSPORT_VESICLE	1	0	87	0
GOBP_POSITIVE_REGULATION_OF_DOUBLE_STRAND_BREAK_REPAIR_VIA_NONHOMOLOGOUS_END_JOINING	1	0	9	0		GOCC_SECONDARY_LYSOSOME	1	0	18	0		GOCC_MITOCHONDRIAL_CRISTA	1	0	6	0
GOBP_NEGATIVE_REGULATION_OF_DOUBLE_STRAND_BREAK_REPAIR_VIA_NONHOMOLOGOUS_END_JOINING	1	0	6	0		GOCC_EUKARYOTIC_TRANSLATION_INITIATION_FACTOR_3_COMPLEX	1	0	15	0		GOCC_HEMIDESMOSOME	1	0	7	0
GOBP_REGULATION_OF_DOUBLE_STRAND_BREAK_REPAIR_VIA_NONHOMOLOGOUS_END_JOINING	1	0	21	0		GOCC_EUKARYOTIC_TRANSLATION_INITIATION_FACTOR_2B_COMPLEX	1	0	6	0		GOCC_CELL_SUBSTRATE_JUNCTION	1	0	425	0
GOBP_POSITIVE_REGULATION_OF_ENDOTHELIAL_CELL_CHEMOTAXIS	1	0	15	0		GOCC_EUKARYOTIC_TRANSLATION_INITIATION_FACTOR_2_COMPLEX	1	0	4	0		GOCC_LAMELLIPODIUM	1	0	193	0
GOBP_POSITIVE_REGULATION_OF_APOPTOTIC_SIGNALING_PATHWAY	1	0	128	0		GOCC_MRNA_CLEAVAGE_FACTOR_COMPLEX	1	0	19	0		GOCC_CCR4_NOT_CORE_COMPLEX	1	0	5	0
GOBP_NEGATIVE_REGULATION_OF_ENDOTHELIAL_CELL_CHEMOTAXIS	1	0	4	0		GOCC_MRNA_CLEAVAGE_AND_POLYADENYLATION_SPECIFICITY_FACTOR_COMPLEX	1	0	15	0		GOCC_CCR4_NOT_COMPLEX	1	0	13	0
GOBP_REGULATION_OF_EXTRINSIC_APOPTOTIC_SIGNALING_PATHWAY	1	0	152	0		GOCC_POLYSOME	1	0	65	0		GOCC_TRAPP_COMPLEX	1	0	15	0
GOBP_POSITIVE_REGULATION_OF_EXTRINSIC_APOPTOTIC_SIGNALING_PATHWAY	1	0	50	0		GOCC_RIBOSOME	1	0	204	0		GOCC_CYTOSOLIC_SMALL_RIBOSOMAL_SUBUNIT	1	0	37	0
GOCC_GOLGI_TRANS_CISTERNA	1	0	10	0		GOCC_PROTEASOME_CORE_COMPLEX	1	0	20	0		GOCC_CYTOSOLIC_RIBOSOME	1	0	93	0
GOCC_GOLGI_CIS_CISTERNA	1	0	27	0		GOCC_PROTEASOME_REGULATORY_PARTICLE	1	0	19	0		GOCC_CYTOSOLIC_LARGE_RIBOSOMAL_SUBUNIT	1	0	55	0
GOCC_TRANSCRIPTION_FACTOR_TFIIIC_COMPLEX	1	0	6	0		GOCC_HEMOGLOBIN_COMPLEX	1	0	12	0		GOCC_PROTEASOME_ACCESSORY_COMPLEX	1	0	23	0
GOCC_SAGA_COMPLEX	1	0	22	0		GOCC_CHAPERONIN_CONTAINING_T_COMPLEX	1	0	10	0		GOCC_NUCLEAR_CYCLIN_DEPENDENT_PROTEIN_KINASE_HOLOENZYME_COMPLEX	1	0	10	0
GOCC_RNA_POLYMERASE_I_TRANSCRIPTION_REGULATOR_COMPLEX	1	0	5	0		GOCC_KINETOCHORE_MICROTUBULE	1	0	19	0		GOCC_EXTRINSIC_COMPONENT_OF_MEMBRANE	1	0	277	0
GOCC_HISTONE_DEACETYLASE_COMPLEX	1	0	76	0		GOCC_POLAR_MICROTUBULE	1	0	5	0		GOCC_EXTRINSIC_COMPONENT_OF_PLASMA_MEMBRANE	1	0	144	0
GOCC_NUCLEOTIDE_EXCISION_REPAIR_COMPLEX	1	0	11	0		GOCC_AXONEMAL_DYNEIN_COMPLEX	1	0	17	0		GOCC_DESMOSOME	1	0	27	0
GOBP_LIPOXIN_METABOLIC_PROCESS	1	0	5	0		GOCC_ASTER	1	0	11	0		GOCC_COATED_VESICLE	1	0	300	0
GOBP_MALONYL_COA_METABOLIC_PROCESS	1	0	6	0		GOCC_TRANS_GOLGI_NETWORK	1	0	229	0		GOCC_CLATHRIN_COATED_VESICLE	1	0	209	0
GOBP_REGULATION_OF_CAVEOLIN_MEDIATED_ENDOCYTOSIS	1	0	6	0		GOCC_CIS_GOLGI_NETWORK	1	0	67	0		GOCC_COPI_COATED_VESICLE	1	0	21	0
GOBP_REGULATION_OF_BMP_SECRETION	1	0	0	0		GOCC_GOLGI_ASSOCIATED_VESICLE	1	0	87	0		GOCC_MEIOTIC_COHESIN_COMPLEX	1	0	6	0
GOBP_POSITIVE_REGULATION_OF_UNSATURATED_FATTY_ACID_BIOSYNTHETIC_PROCESS	1	0	9	0		GOCC_GOLGI_MEDIAL_CISTERNA	1	0	12	0		GOCC_RNA_POLYMERASE_COMPLEX	1	0	105	0
GOBP_REGULATION_OF_UNSATURATED_FATTY_ACID_BIOSYNTHETIC_PROCESS	1	0	12	0		GOCC_GOLGI_STACK	1	0	140	0		GOCC_BETA_CATENIN_DESTRUCTION_COMPLEX	1	0	11	0
GOBP_REGULATION_OF_CYSTEINE_TYPE_ENDOPEPTIDASE_ACTIVITY_INVOLVED_IN_EXECUTION_PHASE_OF_APOPTOSIS	1	0	6	0		GOCC_SMOOTH_ENDOPLASMIC_RETICULUM	1	0	31	0		GOCC_SMOOTH_ENDOPLASMIC_RETICULUM_MEMBRANE	1	0	7	0
GOBP_POSITIVE_REGULATION_OF_CYSTEINE_TYPE_ENDOPEPTIDASE_ACTIVITY_INVOLVED_IN_APOPTOTIC_SIGNALING_PATHWAY	1	0	10	0		GOCC_ENDOPLASMIC_RETICULUM_LUMEN	1	0	298	0		GOCC_ROUGH_ENDOPLASMIC_RETICULUM_MEMBRANE	1	0	22	0
GOBP_NEGATIVE_REGULATION_OF_CYSTEINE_TYPE_ENDOPEPTIDASE_ACTIVITY_INVOLVED_IN_APOPTOTIC_SIGNALING_PATHWAY	1	0	7	0		GOCC_SIGNAL_PEPTIDASE_COMPLEX	1	0	5	0		GOCC_CORTICAL_ACTIN_CYTOSKELETON	1	0	70	0
GOBP_REGULATION_OF_CYSTEINE_TYPE_ENDOPEPTIDASE_ACTIVITY_INVOLVED_IN_APOPTOTIC_SIGNALING_PATHWAY	1	0	17	0		GOCC_SEC61_TRANSLOCON_COMPLEX	1	0	5	0		GOCC_CORTICAL_CYTOSKELETON	1	0	101	0
GOBP_POSITIVE_REGULATION_OF_CATION_CHANNEL_ACTIVITY	1	0	60	0		GOCC_AUTOPHAGOSOME	1	0	113	0		GOCC_PRERIBOSOME_SMALL_SUBUNIT_PRECURSOR	1	0	14	0
GOBP_NEGATIVE_REGULATION_OF_CATION_CHANNEL_ACTIVITY	1	0	41	0		GOCC_VACUOLAR_MEMBRANE	1	0	430	0		GOCC_PRERIBOSOME_LARGE_SUBUNIT_PRECURSOR	1	0	19	0
GOBP_REGULATION_OF_CATION_CHANNEL_ACTIVITY	1	0	129	0		GOCC_MULTIVESICULAR_BODY	1	0	63	0		GOCC_90S_PRERIBOSOME	1	0	25	0
GOBP_REGULATION_OF_STORE_OPERATED_CALCIUM_ENTRY	1	0	12	0		GOCC_LATE_ENDOSOME	1	0	276	0		GOCC_PRERIBOSOME	1	0	69	0
GOBP_POSITIVE_REGULATION_OF_CHROMOSOME_ORGANIZATION	1	0	105	0		GOCC_LIPID_DROPLET	1	0	99	0		GOCC_MULTIMERIC_RIBONUCLEASE_P_COMPLEX	1	0	10	0
GOBP_NEGATIVE_REGULATION_OF_CHROMOSOME_ORGANIZATION	1	0	89	0		GOCC_REPLICATION_FORK	1	0	60	0		GOCC_RIBONUCLEASE_P_COMPLEX	1	0	12	0
GOBP_REGULATION_OF_PHOSPHATIDYLCHOLINE_BIOSYNTHETIC_PROCESS	1	0	5	0		GOCC_APICOLATERAL_PLASMA_MEMBRANE	1	0	22	0		GOCC_AXOLEMMA	1	0	14	0
GOBP_POSITIVE_REGULATION_OF_INTRINSIC_APOPTOTIC_SIGNALING_PATHWAY	1	0	55	0		GOCC_CATENIN_COMPLEX	1	0	31	0		GOCC_PHAGOCYTIC_VESICLE_MEMBRANE	1	0	73	0
GOBP_NEGATIVE_REGULATION_OF_INTRINSIC_APOPTOTIC_SIGNALING_PATHWAY	1	0	92	0		GOCC_INTRACILIARY_TRANSPORT_PARTICLE	1	0	24	0		GOCC_CLATHRIN_COATED_ENDOCYTIC_VESICLE_MEMBRANE	1	0	70	0
GOBP_REGULATION_OF_INTRINSIC_APOPTOTIC_SIGNALING_PATHWAY	1	0	158	0		GOCC_NADH_DEHYDROGENASE_COMPLEX	1	0	42	0		GOCC_SECRETORY_GRANULE_MEMBRANE	1	0	304	0
GOBP_POSITIVE_REGULATION_OF_EXTRINSIC_APOPTOTIC_SIGNALING_PATHWAY_IN_ABSENCE_OF_LIGAND	1	0	10	0		GOCC_SMC5_SMC6_COMPLEX	1	0	6	0		GOCC_ENDOCYTIC_VESICLE_MEMBRANE	1	0	188	0
GOBP_REGULATION_OF_EXTRINSIC_APOPTOTIC_SIGNALING_PATHWAY_IN_ABSENCE_OF_LIGAND	1	0	45	0		GOCC_RETROMER_COMPLEX	1	0	12	0		GOCC_CLATHRIN_COATED_VESICLE_MEMBRANE	1	0	131	0
GOBP_NEGATIVE_REGULATION_OF_EXTRINSIC_APOPTOTIC_SIGNALING_PATHWAY	1	0	96	0		GOCC_HOPS_COMPLEX	1	0	9	0		GOCC_COPI_COATED_VESICLE_MEMBRANE	1	0	17	0
GOCC_EXOCYST	1	0	13	0		GOCC_CHECKPOINT_CLAMP_COMPLEX	1	0	5	0		GOCC_COATED_VESICLE_MEMBRANE	1	0	192	0
GOBP_REGULATION_OF_ENDOTHELIAL_CELL_CHEMOTAXIS	1	0	21	0		GOCC_APOLIPOPROTEIN_B_MRNA_EDITING_ENZYME_COMPLEX	1	0	5	0		GOCC_GOLGI_ASSOCIATED_VESICLE_MEMBRANE	1	0	55	0
GOBP_NEGATIVE_REGULATION_OF_RESPONSE_TO_DNA_DAMAGE_STIMULUS	1	0	71	0		GOCC_REPLISOME	1	0	15	0		GOCC_MIDBODY	1	0	188	0
GOBP_POSITIVE_REGULATION_OF_CARDIAC_MUSCLE_CELL_DIFFERENTIATION	1	0	8	0		GOCC_MEIOTIC_COHESIN_COMPLEX	1	0	6	0		GOCC_T_TUBULE	1	0	50	0
GOBP_NEGATIVE_REGULATION_OF_CARDIAC_MUSCLE_CELL_DIFFERENTIATION	1	0	8	0		GOCC_RNA_POLYMERASE_COMPLEX	1	0	105	0		GOCC_JUNCTIONAL_MEMBRANE_COMPLEX	1	0	6	0
GOBP_REGULATION_OF_CARDIAC_MUSCLE_CELL_DIFFERENTIATION	1	0	16	0		GOCC_BETA_CATENIN_DESTRUCTION_COMPLEX	1	0	11	0		GOCC_EXTERNAL_ENCAPSULATING_STRUCTURE	1	0	534	0
GOBP_POSITIVE_REGULATION_OF_EPITHELIAL_CELL_DIFFERENTIATION_INVOLVED_IN_KIDNEY_DEVELOPMENT	1	0	6	0		GOCC_SMOOTH_ENDOPLASMIC_RETICULUM_MEMBRANE	1	0	7	0		GOCC_PROTEIN_PHOSPHATASE_4_COMPLEX	1	0	3	0
GOBP_REGULATION_OF_EPITHELIAL_CELL_DIFFERENTIATION_INVOLVED_IN_KIDNEY_DEVELOPMENT	1	0	15	0		GOCC_ROUGH_ENDOPLASMIC_RETICULUM_MEMBRANE	1	0	22	0		GOCC_DYNEIN_COMPLEX	1	0	43	0
GOBP_POSITIVE_REGULATION_OF_TRANSCRIPTION_REGULATORY_REGION_DNA_BINDING	1	0	23	0		GOCC_CORTICAL_ACTIN_CYTOSKELETON	1	0	70	0		GOCC_TRANS_GOLGI_NETWORK_TRANSPORT_VESICLE	1	0	38	0
GOBP_NEGATIVE_REGULATION_OF_TRANSCRIPTION_REGULATORY_REGION_DNA_BINDING	1	0	19	0		GOCC_CORTICAL_CYTOSKELETON	1	0	101	0		GOCC_APOLIPOPROTEIN_B_MRNA_EDITING_ENZYME_COMPLEX	1	0	5	0
GOBP_REGULATION_OF_TRANSCRIPTION_REGULATORY_REGION_DNA_BINDING	1	0	50	0		GOCC_PRERIBOSOME_SMALL_SUBUNIT_PRECURSOR	1	0	14	0		GOCC_ENDOPLASMIC_RETICULUM_GOLGI_INTERMEDIATE_COMPARTMENT	1	0	122	0
GOBP_NEGATIVE_REGULATION_OF_TYPE_B_PANCREATIC_CELL_APOPTOTIC_PROCESS	1	0	6	0		GOCC_PRERIBOSOME_LARGE_SUBUNIT_PRECURSOR	1	0	19	0		GOCC_ROUGH_ENDOPLASMIC_RETICULUM	1	0	81	0
GOBP_NEGATIVE_REGULATION_OF_MOTOR_NEURON_APOPTOTIC_PROCESS	1	0	9	0		GOCC_90S_PRERIBOSOME	1	0	25	0		GOCC_SMOOTH_ENDOPLASMIC_RETICULUM	1	0	31	0
GOBP_REGULATION_OF_MOTOR_NEURON_APOPTOTIC_PROCESS	1	0	13	0		GOCC_PRERIBOSOME	1	0	69	0		GOBP_POSITIVE_REGULATION_OF_APOPTOTIC_SIGNALING_PATHWAY	1	0	128	0
GOBP_NEGATIVE_REGULATION_OF_DENDRITIC_CELL_APOPTOTIC_PROCESS	1	0	9	0		GOCC_MULTIMERIC_RIBONUCLEASE_P_COMPLEX	1	0	10	0		GOBP_NEGATIVE_REGULATION_OF_APOPTOTIC_SIGNALING_PATHWAY	1	0	221	0
GOBP_NEGATIVE_REGULATION_OF_INTERLEUKIN_1_MEDIATED_SIGNALING_PATHWAY	1	0	5	0		GOCC_RIBONUCLEASE_P_COMPLEX	1	0	12	0		GOBP_REGULATION_OF_APOPTOTIC_SIGNALING_PATHWAY	1	0	358	0
GOBP_REGULATION_OF_INTERLEUKIN_1_MEDIATED_SIGNALING_PATHWAY	1	0	8	0		GOCC_PHAGOCYTIC_VESICLE_MEMBRANE	1	0	73	0		GOBP_REGULATION_OF_CHLORIDE_TRANSPORT	1	0	8	0
GOBP_REGULATION_OF_GENETIC_IMPRINTING	1	0	5	0		GOCC_CLATHRIN_COATED_ENDOCYTIC_VESICLE_MEMBRANE	1	0	70	0		GOBP_POSITIVE_REGULATION_OF_NEURON_MIGRATION	1	0	16	0
GOBP_POSITIVE_REGULATION_OF_SODIUM_ION_TRANSMEMBRANE_TRANSPORTER_ACTIVITY	1	0	15	0		GOCC_SECRETORY_GRANULE_MEMBRANE	1	0	304	0		GOBP_POSITIVE_REGULATION_OF_VASCULOGENESIS	1	0	12	0
GOBP_POSITIVE_REGULATION_OF_STEM_CELL_PROLIFERATION	1	0	44	0		GOCC_CLATHRIN_COATED_VESICLE_MEMBRANE	1	0	131	0		GOBP_REGULATION_OF_VASCULOGENESIS	1	0	16	0
GOBP_POSITIVE_REGULATION_OF_RECEPTOR_CATABOLIC_PROCESS	1	0	7	0		GOCC_COPI_COATED_VESICLE_MEMBRANE	1	0	17	0		GOBP_NEGATIVE_REGULATION_OF_OSTEOCLAST_DEVELOPMENT	1	0	5	0
GOBP_POSITIVE_REGULATION_OF_EARLY_ENDOSOME_TO_LATE_ENDOSOME_TRANSPORT	1	0	9	0		GOCC_GOLGI_ASSOCIATED_VESICLE_MEMBRANE	1	0	55	0		GOBP_REGULATION_OF_OSTEOCLAST_DEVELOPMENT	1	0	11	0
GOBP_REGULATION_OF_EARLY_ENDOSOME_TO_LATE_ENDOSOME_TRANSPORT	1	0	18	0		GOCC_INTRACILIARY_TRANSPORT_PARTICLE_A	1	0	8	0		GOBP_POSITIVE_REGULATION_OF_DENDRITIC_CELL_DIFFERENTIATION	1	0	6	0
GOBP_REGULATION_OF_SREBP_SIGNALING_PATHWAY	1	0	6	0		GOCC_INTRACILIARY_TRANSPORT_PARTICLE_B	1	0	17	0		GOBP_NEGATIVE_REGULATION_OF_DENDRITIC_CELL_DIFFERENTIATION	1	0	5	0
GOBP_POSITIVE_REGULATION_OF_MIRNA_METABOLIC_PROCESS	1	0	55	0		GOCC_ISWI_TYPE_COMPLEX	1	0	14	0		GOBP_REGULATION_OF_DENDRITIC_CELL_DIFFERENTIATION	1	0	13	0
GOBP_REGULATION_OF_MIRNA_CATABOLIC_PROCESS	1	0	4	0		GOCC_INO80_COMPLEX	1	0	15	0		GOBP_REGULATION_OF_T_CELL_ACTIVATION_VIA_T_CELL_RECEPTOR_CONTACT_WITH_ANTIGEN_BOUND_TO_MHC_MOLECULE_ON_ANTIGEN_PRESENTING_CELL	1	0	6	0
GOBP_NEGATIVE_REGULATION_OF_NUCLEAR_TRANSCRIBED_MRNA_CATABOLIC_PROCESS_NONSENSE_MEDIATED_DECAY	1	0	8	0		GOCC_CTF18_RFC_LIKE_COMPLEX	1	0	7	0		GOBP_REGULATION_OF_EXTRINSIC_APOPTOTIC_SIGNALING_PATHWAY	1	0	152	0
GOBP_REGULATION_OF_NUCLEAR_TRANSCRIBED_MRNA_CATABOLIC_PROCESS_NONSENSE_MEDIATED_DECAY	1	0	13	0		GOCC_UBIQUITIN_CONJUGATING_ENZYME_COMPLEX	1	0	8	0		GOBP_POSITIVE_REGULATION_OF_CD8_POSITIVE_ALPHA_BETA_T_CELL_ACTIVATION	1	0	9	0
GOBP_REGULATION_OF_HISTONE_H4_K16_ACETYLATION	1	0	7	0		GOCC_RNAI_EFFECTOR_COMPLEX	1	0	15	0		GOBP_REGULATION_OF_CD8_POSITIVE_ALPHA_BETA_T_CELL_ACTIVATION	1	0	19	0
GOBP_POSITIVE_REGULATION_OF_HISTONE_H3_K9_ACETYLATION	1	0	8	0		GOCC_EXTRINSIC_COMPONENT_OF_MITOCHONDRIAL_INNER_MEMBRANE	1	0	9	0		GOBP_POSITIVE_REGULATION_OF_ATP_BIOSYNTHETIC_PROCESS	1	0	11	0
GOBP_REGULATION_OF_THYROID_HORMONE_GENERATION	1	0	6	0		GOCC_EXTRINSIC_COMPONENT_OF_ENDOSOME_MEMBRANE	1	0	10	0		GOBP_NEGATIVE_REGULATION_OF_ATP_BIOSYNTHETIC_PROCESS	1	0	3	0
GOBP_POSITIVE_REGULATION_OF_ARP2_3_COMPLEX_MEDIATED_ACTIN_NUCLEATION	1	0	8	0		GOCC_EXTRINSIC_COMPONENT_OF_ORGANELLE_MEMBRANE	1	0	47	0		GOBP_REGULATION_OF_ATP_BIOSYNTHETIC_PROCESS	1	0	16	0
GOBP_REGULATION_OF_STEM_CELL_DIFFERENTIATION	1	0	79	0		GOCC_CD95_DEATH_INDUCING_SIGNALING_COMPLEX	1	0	6	0		GOBP_REGULATION_OF_PHOSPHOLIPID_TRANSPORT	1	0	15	0
GOBP_REGULATION_OF_RESPONSE_TO_DRUG	1	0	2	0		GOCC_DEATH_INDUCING_SIGNALING_COMPLEX	1	0	9	0		GOBP_POSITIVE_REGULATION_OF_ENDOCYTIC_RECYCLING	1	0	7	0
GOBP_NEGATIVE_REGULATION_OF_STEM_CELL_DIFFERENTIATION	1	0	27	0		GOCC_DNA_REPLICATION_PREINITIATION_COMPLEX	1	0	12	0		GOBP_REGULATION_OF_ENDOCYTIC_RECYCLING	1	0	17	0
GOBP_REGULATION_OF_MESENCHYMAL_STEM_CELL_DIFFERENTIATION	1	0	8	0		GOCC_LAMELLIPODIUM_MEMBRANE	1	0	22	0		GOBP_REACTIVE_NITROGEN_SPECIES_METABOLIC_PROCESS	1	0	74	0
GOBP_POSITIVE_REGULATION_OF_SKELETAL_MUSCLE_CELL_DIFFERENTIATION	1	0	5	0		GOCC_CELL_TRAILING_EDGE	1	0	14	0		GOBP_POSITIVE_REGULATION_OF_CYSTEINE_TYPE_ENDOPEPTIDASE_ACTIVITY	1	0	133	0
GOBP_NEGATIVE_REGULATION_OF_SKELETAL_MUSCLE_CELL_DIFFERENTIATION	1	0	5	0		GOCC_EXTRINSIC_COMPONENT_OF_EXTERNAL_SIDE_OF_PLASMA_MEMBRANE	1	0	8	0		GOBP_NEGATIVE_REGULATION_OF_MESENCHYMAL_CELL_APOPTOTIC_PROCESS	1	0	10	0
GOBP_REGULATION_OF_FOREBRAIN_NEURON_DIFFERENTIATION	1	0	5	0		GOCC_ENDOPLASMIC_RETICULUM_PALMITOYLTRANSFERASE_COMPLEX	1	0	8	0		GOBP_POSITIVE_REGULATION_OF_INTEGRIN_MEDIATED_SIGNALING_PATHWAY	1	0	13	0
GOBP_REGULATION_OF_PRO_B_CELL_DIFFERENTIATION	1	0	8	0		GOCC_MIDBODY	1	0	188	0		GOBP_REGULATION_OF_INTEGRIN_MEDIATED_SIGNALING_PATHWAY	1	0	20	0
GOBP_POSITIVE_REGULATION_OF_AMPA_RECEPTOR_ACTIVITY	1	0	8	0		GOCC_SCAR_COMPLEX	1	0	12	0		GOBP_POSITIVE_REGULATION_OF_DOUBLE_STRAND_BREAK_REPAIR_VIA_NONHOMOLOGOUS_END_JOINING	1	0	9	0
GOBP_REGULATION_OF_GLUCOCORTICOID_SECRETION	1	0	10	0		GOCC_PSEUDOPODIUM	1	0	17	0		GOBP_NEGATIVE_REGULATION_OF_CD8_POSITIVE_ALPHA_BETA_T_CELL_ACTIVATION	1	0	6	0
GOBP_POSITIVE_REGULATION_OF_CORTICOSTEROID_HORMONE_SECRETION	1	0	7	0		GOCC_PLATELET_DENSE_TUBULAR_NETWORK_MEMBRANE	1	0	8	0		GOBP_NEGATIVE_REGULATION_OF_EXTRINSIC_APOPTOTIC_SIGNALING_PATHWAY	1	0	96	0
GOBP_REGULATION_OF_CORTICOSTEROID_HORMONE_SECRETION	1	0	16	0		GOCC_PLATELET_DENSE_TUBULAR_NETWORK	1	0	10	0		GOBP_POSITIVE_REGULATION_OF_EXTRINSIC_APOPTOTIC_SIGNALING_PATHWAY	1	0	50	0
GOBP_POSITIVE_REGULATION_OF_STEROID_HORMONE_SECRETION	1	0	11	0		GOCC_PLATELET_ALPHA_GRANULE_LUMEN	1	0	65	0		GOBP_REGULATION_OF_EXTRINSIC_APOPTOTIC_SIGNALING_PATHWAY_IN_ABSENCE_OF_LIGAND	1	0	45	0
GOBP_REGULATION_OF_STEROID_HORMONE_SECRETION	1	0	22	0		GOCC_PLATELET_ALPHA_GRANULE_MEMBRANE	1	0	16	0		GOCC_EXOCYST	1	0	13	0
GOBP_REGULATION_OF_HEART_MORPHOGENESIS	1	0	11	0		GOCC_PLATELET_ALPHA_GRANULE	1	0	88	0		GOCC_GOLGI_TRANS_CISTERNA	1	0	10	0
GOBP_POSITIVE_REGULATION_OF_ANDROGEN_RECEPTOR_ACTIVITY	1	0	5	0		GOCC_PLATELET_DENSE_GRANULE_LUMEN	1	0	13	0		GOCC_GOLGI_CIS_CISTERNA	1	0	27	0
GOBP_REGULATION_OF_NUCLEOTIDE_EXCISION_REPAIR	1	0	28	0		GOCC_PLATELET_DENSE_GRANULE_MEMBRANE	1	0	6	0		GOCC_TRANSCRIPTION_FACTOR_TFIIIC_COMPLEX	1	0	6	0
GOBP_NEGATIVE_REGULATION_OF_MYOBLAST_PROLIFERATION	1	0	2	0		GOCC_BLOC_1_COMPLEX	1	0	9	0		GOCC_SAGA_COMPLEX	1	0	22	0
GOBP_REGULATION_OF_BARBED_END_ACTIN_FILAMENT_CAPPING	1	0	1	0		GOCC_BLOC_COMPLEX	1	0	14	0		GOCC_RNA_POLYMERASE_I_TRANSCRIPTION_REGULATOR_COMPLEX	1	0	5	0
GOBP_NEGATIVE_REGULATION_OF_ANOIKIS	1	0	18	0		GOCC_NUCLEAR_PORE_OUTER_RING	1	0	9	0		GOCC_HISTONE_DEACETYLASE_COMPLEX	1	0	76	0
GOBP_REGULATION_OF_BICELLULAR_TIGHT_JUNCTION_ASSEMBLY	1	0	20	0		GOCC_NUCLEOCYTOPLASMIC_TRANSPORT_COMPLEX	1	0	12	0		GOCC_NUCLEOTIDE_EXCISION_REPAIR_COMPLEX	1	0	11	0
GOBP_REGULATION_OF_SYNAPTIC_VESICLE_CLUSTERING	1	0	6	0		GOCC_DENSE_CORE_GRANULE	1	0	41	0		GOBP_LIPOXIN_METABOLIC_PROCESS	1	0	5	0
GOBP_POSITIVE_REGULATION_OF_DOUBLE_STRAND_BREAK_REPAIR	1	0	77	0		GOCC_SNARE_COMPLEX	1	0	46	0		GOBP_MALONYL_COA_METABOLIC_PROCESS	1	0	6	0
GOBP_REGULATION_OF_DOUBLE_STRAND_BREAK_REPAIR	1	0	117	0		GOCC_LATERAL_PLASMA_MEMBRANE	1	0	63	0		GOBP_REGULATION_OF_CAVEOLIN_MEDIATED_ENDOCYTOSIS	1	0	6	0
GOBP_POSITIVE_REGULATION_OF_CELLULAR_SENESCENCE	1	0	11	0		GOCC_T_TUBULE	1	0	50	0		GOBP_REGULATION_OF_BMP_SECRETION	1	0	0	0
GOBP_NEGATIVE_REGULATION_OF_CELLULAR_SENESCENCE	1	0	22	0		GOCC_PROTEIN_PHOSPHATASE_4_COMPLEX	1	0	3	0		GOBP_POSITIVE_REGULATION_OF_UNSATURATED_FATTY_ACID_BIOSYNTHETIC_PROCESS	1	0	9	0
GOBP_REGULATION_OF_CELLULAR_SENESCENCE	1	0	42	0		GOCC_B_CELL_RECEPTOR_COMPLEX	1	0	5	0		GOBP_REGULATION_OF_UNSATURATED_FATTY_ACID_BIOSYNTHETIC_PROCESS	1	0	12	0
GOBP_POSITIVE_REGULATION_OF_CYTOPLASMIC_TRANSLATION	1	0	15	0		GOCC_IMMUNOGLOBULIN_COMPLEX	1	0	6	0		GOBP_REGULATION_OF_CYSTEINE_TYPE_ENDOPEPTIDASE_ACTIVITY_INVOLVED_IN_EXECUTION_PHASE_OF_APOPTOSIS	1	0	6	0
GOBP_NEGATIVE_REGULATION_OF_CYTOPLASMIC_TRANSLATION	1	0	7	0		GOCC_PROTEASOME_CORE_COMPLEX_BETA_SUBUNIT_COMPLEX	1	0	11	0		GOBP_POSITIVE_REGULATION_OF_CYSTEINE_TYPE_ENDOPEPTIDASE_ACTIVITY_INVOLVED_IN_APOPTOTIC_SIGNALING_PATHWAY	1	0	10	0
GOBP_REGULATION_OF_CYTOPLASMIC_TRANSLATION	1	0	29	0		GOCC_PROTEASOME_CORE_COMPLEX_ALPHA_SUBUNIT_COMPLEX	1	0	8	0		GOBP_NEGATIVE_REGULATION_OF_CYSTEINE_TYPE_ENDOPEPTIDASE_ACTIVITY_INVOLVED_IN_APOPTOTIC_SIGNALING_PATHWAY	1	0	7	0
GOBP_POSITIVE_REGULATION_OF_PEPTIDYL_LYSINE_ACETYLATION	1	0	36	0		GOCC_SCF_UBIQUITIN_LIGASE_COMPLEX	1	0	59	0		GOBP_REGULATION_OF_CYSTEINE_TYPE_ENDOPEPTIDASE_ACTIVITY_INVOLVED_IN_APOPTOTIC_SIGNALING_PATHWAY	1	0	17	0
GOBP_NEGATIVE_REGULATION_OF_PEPTIDYL_LYSINE_ACETYLATION	1	0	18	0		GOCC_HOST_CELLULAR_COMPONENT	1	0	9	0		GOBP_POSITIVE_REGULATION_OF_CATION_CHANNEL_ACTIVITY	1	0	60	0
GOBP_REGULATION_OF_PEPTIDYL_LYSINE_ACETYLATION	1	0	65	0		GOCC_NMDA_SELECTIVE_GLUTAMATE_RECEPTOR_COMPLEX	1	0	9	0		GOBP_NEGATIVE_REGULATION_OF_CATION_CHANNEL_ACTIVITY	1	0	41	0
GOBP_POSITIVE_REGULATION_OF_STEM_CELL_DIFFERENTIATION	1	0	21	0		GOCC_GOLGI_TRANSPORT_COMPLEX	1	0	9	0		GOBP_REGULATION_OF_CATION_CHANNEL_ACTIVITY	1	0	129	0
GOCC_AUTOPHAGOSOME	1	0	113	0		GOCC_AMINOACYL_TRNA_SYNTHETASE_MULTIENZYME_COMPLEX	1	0	3	0		GOBP_REGULATION_OF_STORE_OPERATED_CALCIUM_ENTRY	1	0	12	0
GOCC_UBIQUITIN_LIGASE_COMPLEX	1	0	293	0		GOCC_INTRACELLULAR_CYCLIC_NUCLEOTIDE_ACTIVATED_CATION_CHANNEL_COMPLEX	1	0	6	0		GOBP_POSITIVE_REGULATION_OF_CHROMOSOME_ORGANIZATION	1	0	105	0
GOCC_CYTOPLASMIC_UBIQUITIN_LIGASE_COMPLEX	1	0	11	0		GOCC_TRANSCRIPTION_REPRESSOR_COMPLEX	1	0	77	0		GOBP_NEGATIVE_REGULATION_OF_CHROMOSOME_ORGANIZATION	1	0	89	0
GOCC_RNA_POLYMERASE_III_COMPLEX	1	0	18	0		GOCC_INSULIN_LIKE_GROWTH_FACTOR_BINDING_PROTEIN_COMPLEX	1	0	5	0		GOBP_REGULATION_OF_PHOSPHATIDYLCHOLINE_BIOSYNTHETIC_PROCESS	1	0	5	0
GOCC_RNA_POLYMERASE_II_CORE_COMPLEX	1	0	15	0		GOCC_NUCLEAR_SPECK	1	0	393	0		GOBP_POSITIVE_REGULATION_OF_INTRINSIC_APOPTOTIC_SIGNALING_PATHWAY	1	0	55	0
GOCC_DNA_REPLICATION_FACTOR_C_COMPLEX	1	0	5	0		GOCC_CCAAT_BINDING_FACTOR_COMPLEX	1	0	6	0		GOBP_NEGATIVE_REGULATION_OF_INTRINSIC_APOPTOTIC_SIGNALING_PATHWAY	1	0	92	0
GOCC_DNA_REPLICATION_FACTOR_A_COMPLEX	1	0	4	0		GOCC_FLOTILLIN_COMPLEX	1	0	9	0		GOBP_REGULATION_OF_INTRINSIC_APOPTOTIC_SIGNALING_PATHWAY	1	0	158	0
GOCC_ALPHA_DNA_POLYMERASE_PRIMASE_COMPLEX	1	0	5	0		GOCC_CDC73_PAF1_COMPLEX	1	0	6	0		GOBP_POSITIVE_REGULATION_OF_EXTRINSIC_APOPTOTIC_SIGNALING_PATHWAY_IN_ABSENCE_OF_LIGAND	1	0	10	0
GOCC_REPLICATION_FORK	1	0	60	0		GOCC_MEDIATOR_COMPLEX	1	0	37	0		GOBP_NEGATIVE_REGULATION_OF_DOUBLE_STRAND_BREAK_REPAIR_VIA_NONHOMOLOGOUS_END_JOINING	1	0	6	0
GOCC_NUCLEOLAR_RIBONUCLEASE_P_COMPLEX	1	0	6	0		GOCC_RNA_POLYMERASE_II_HOLOENZYME	1	0	79	0		GOCC_UBIQUITIN_LIGASE_COMPLEX	1	0	293	0
GOCC_NUCLEAR_LAMINA	1	0	11	0		GOCC_NURF_COMPLEX	1	0	7	0		GOBP_REGULATION_OF_DOUBLE_STRAND_BREAK_REPAIR_VIA_NONHOMOLOGOUS_END_JOINING	1	0	21	0
GOCC_NUCLEAR_PORE	1	0	93	0		GOCC_RSC_TYPE_COMPLEX	1	0	15	0		GOBP_NEGATIVE_REGULATION_OF_ENDOTHELIAL_CELL_CHEMOTAXIS	1	0	4	0
GOCC_ANNULATE_LAMELLAE	1	0	5	0		GOCC_NURD_COMPLEX	1	0	17	0		GOBP_POSITIVE_REGULATION_OF_PEPTIDYL_LYSINE_ACETYLATION	1	0	36	0
GOCC_NUCLEAR_ENVELOPE_LUMEN	1	0	9	0		GOCC_SARCOPLASMIC_RETICULUM	1	0	69	0		GOBP_NEGATIVE_REGULATION_OF_PEPTIDYL_LYSINE_ACETYLATION	1	0	18	0
GOCC_NUCLEAR_OUTER_MEMBRANE	1	0	27	0		GOCC_SARCOPLASM	1	0	85	0		GOBP_REGULATION_OF_PEPTIDYL_LYSINE_ACETYLATION	1	0	65	0
GOCC_LAMIN_FILAMENT	1	0	4	0		GOCC_PROTON_TRANSPORTING_TWO_SECTOR_ATPASE_COMPLEX	1	0	28	0		GOBP_REGULATION_OF_MESENCHYMAL_STEM_CELL_DIFFERENTIATION	1	0	8	0
GOCC_NUCLEAR_INNER_MEMBRANE	1	0	56	0		GOCC_UNCONVENTIONAL_MYOSIN_COMPLEX	1	0	8	0		GOBP_POSITIVE_REGULATION_OF_STEM_CELL_DIFFERENTIATION	1	0	21	0
GOCC_NUCLEAR_ENVELOPE	1	0	456	0		GOCC_MYOSIN_II_COMPLEX	1	0	23	0		GOBP_NEGATIVE_REGULATION_OF_STEM_CELL_DIFFERENTIATION	1	0	27	0
GOCC_INTERSTITIAL_MATRIX	1	0	11	0		GOCC_MYOSIN_COMPLEX	1	0	52	0		GOBP_REGULATION_OF_STEM_CELL_DIFFERENTIATION	1	0	79	0
GOCC_BASEMENT_MEMBRANE	1	0	81	0		GOCC_ORGANELLE_INNER_MEMBRANE	1	0	487	0		GOBP_POSITIVE_REGULATION_OF_CARDIAC_MUSCLE_CELL_DIFFERENTIATION	1	0	8	0
GOCC_FACIT_COLLAGEN_TRIMER	1	0	6	0		GOCC_OUTER_MEMBRANE	1	0	214	0		GOBP_NEGATIVE_REGULATION_OF_CARDIAC_MUSCLE_CELL_DIFFERENTIATION	1	0	8	0
GOCC_COLLAGEN_TYPE_XI_TRIMER	1	0	5	0		GOCC_NUCLEAR_CYCLIN_DEPENDENT_PROTEIN_KINASE_HOLOENZYME_COMPLEX	1	0	10	0		GOBP_REGULATION_OF_CARDIAC_MUSCLE_CELL_DIFFERENTIATION	1	0	16	0
GOCC_COLLAGEN_TYPE_IV_TRIMER	1	0	6	0		GOCC_PROTEASOME_ACCESSORY_COMPLEX	1	0	23	0		GOBP_POSITIVE_REGULATION_OF_EPITHELIAL_CELL_DIFFERENTIATION_INVOLVED_IN_KIDNEY_DEVELOPMENT	1	0	6	0
GOCC_FIBRILLAR_COLLAGEN_TRIMER	1	0	12	0		GOCC_DYNEIN_COMPLEX	1	0	43	0		GOBP_REGULATION_OF_EPITHELIAL_CELL_DIFFERENTIATION_INVOLVED_IN_KIDNEY_DEVELOPMENT	1	0	15	0
GOCC_COLLAGEN_TRIMER	1	0	84	0		GOCC_TRANS_GOLGI_NETWORK_TRANSPORT_VESICLE	1	0	38	0		GOBP_POSITIVE_REGULATION_OF_TRANSCRIPTION_REGULATORY_REGION_DNA_BINDING	1	0	23	0
GOCC_MEMBRANE_ATTACK_COMPLEX	1	0	7	0		GOCC_COPI_COATED_VESICLE	1	0	21	0		GOBP_REGULATION_OF_CYTOPLASMIC_TRANSLATION	1	0	29	0
GOCC_FIBRINOGEN_COMPLEX	1	0	8	0		GOCC_CLATHRIN_COATED_VESICLE	1	0	209	0		GOBP_NEGATIVE_REGULATION_OF_TRANSCRIPTION_REGULATORY_REGION_DNA_BINDING	1	0	19	0
GOCC_ZONA_PELLUCIDA_RECEPTOR_COMPLEX	1	0	8	0		GOCC_CLATHRIN_COAT_OF_COATED_PIT	1	0	16	0		GOBP_NEGATIVE_REGULATION_OF_TYPE_B_PANCREATIC_CELL_APOPTOTIC_PROCESS	1	0	6	0
GOCC_RIBOSE_PHOSPHATE_DIPHOSPHOKINASE_COMPLEX	1	0	5	0		GOCC_CLATHRIN_ADAPTOR_COMPLEX	1	0	24	0		GOBP_NEGATIVE_REGULATION_OF_MOTOR_NEURON_APOPTOTIC_PROCESS	1	0	9	0
GOCC_PALMITOYLTRANSFERASE_COMPLEX	1	0	11	0		GOCC_COPII_VESICLE_COAT	1	0	15	0		GOBP_REGULATION_OF_MOTOR_NEURON_APOPTOTIC_PROCESS	1	0	13	0
GOCC_MANCHETTE	1	0	17	0		GOCC_COPI_VESICLE_COAT	1	0	12	0		GOBP_NEGATIVE_REGULATION_OF_DENDRITIC_CELL_APOPTOTIC_PROCESS	1	0	9	0
GOCC_STEREOCILIA_COUPLING_LINK	1	0	4	0		GOCC_CLATHRIN_VESICLE_COAT	1	0	32	0		GOBP_NEGATIVE_REGULATION_OF_INTERLEUKIN_1_MEDIATED_SIGNALING_PATHWAY	1	0	5	0
GOCC_RNA_POLYMERASE_TRANSCRIPTION_FACTOR_SL1_COMPLEX	1	0	5	0		GOCC_AP_3_ADAPTOR_COMPLEX	1	0	9	0		GOBP_REGULATION_OF_INTERLEUKIN_1_MEDIATED_SIGNALING_PATHWAY	1	0	8	0
GOCC_SEMAPHORIN_RECEPTOR_COMPLEX	1	0	11	0		GOCC_AP_2_ADAPTOR_COMPLEX	1	0	9	0		GOBP_REGULATION_OF_GENETIC_IMPRINTING	1	0	5	0
GOCC_TRANSCRIPTION_FACTOR_TFIID_COMPLEX	1	0	34	0		GOCC_AP_1_ADAPTOR_COMPLEX	1	0	11	0		GOBP_POSITIVE_REGULATION_OF_SODIUM_ION_TRANSMEMBRANE_TRANSPORTER_ACTIVITY	1	0	15	0
GOCC_TRANSCRIPTION_FACTOR_TFIIH_HOLO_COMPLEX	1	0	12	0		GOCC_VESICLE_COAT	1	0	58	0		GOBP_POSITIVE_REGULATION_OF_STEM_CELL_PROLIFERATION	1	0	44	0
GOCC_VACUOLAR_MEMBRANE	1	0	430	0		GOCC_JUNCTIONAL_MEMBRANE_COMPLEX	1	0	6	0		GOBP_NEGATIVE_REGULATION_OF_STEM_CELL_PROLIFERATION	1	0	21	0
GOCC_VACUOLE	1	0	793	0		GOCC_AP_TYPE_MEMBRANE_COAT_ADAPTOR_COMPLEX	1	0	36	0		GOBP_POSITIVE_REGULATION_OF_RECEPTOR_CATABOLIC_PROCESS	1	0	7	0
GOCC_MULTIVESICULAR_BODY	1	0	63	0		GOCC_MEMBRANE_COAT	1	0	90	0		GOBP_REGULATION_OF_RECEPTOR_CATABOLIC_PROCESS	1	0	11	0
GOCC_LATE_ENDOSOME	1	0	276	0		GOCC_MITOCHONDRIAL_TRICARBOXYLIC_ACID_CYCLE_ENZYME_COMPLEX	1	0	11	0		GOBP_POSITIVE_REGULATION_OF_EARLY_ENDOSOME_TO_LATE_ENDOSOME_TRANSPORT	1	0	9	0
GOCC_EARLY_ENDOSOME	1	0	400	0		GOCC_MITOCHONDRIAL_CRISTA	1	0	6	0		GOBP_REGULATION_OF_TRANSCRIPTION_REGULATORY_REGION_DNA_BINDING	1	0	50	0
GOCC_SECONDARY_LYSOSOME	1	0	18	0		GOCC_DESMOSOME	1	0	27	0		GOBP_NEGATIVE_REGULATION_OF_CYTOPLASMIC_TRANSLATION	1	0	7	0
GOCC_MITOCHONDRIAL_SMALL_RIBOSOMAL_SUBUNIT	1	0	32	0		GOCC_HEMIDESMOSOME	1	0	7	0		GOBP_POSITIVE_REGULATION_OF_CYTOPLASMIC_TRANSLATION	1	0	15	0
GOCC_MITOCHONDRIAL_LARGE_RIBOSOMAL_SUBUNIT	1	0	53	0		GOCC_CELL_SUBSTRATE_JUNCTION	1	0	425	0		GOBP_REGULATION_OF_CELLULAR_SENESCENCE	1	0	42	0
GOCC_MITOCHONDRIAL_MATRIX	1	0	449	0		GOCC_LAMELLIPODIUM	1	0	193	0		GOBP_REGULATION_OF_ENDOTHELIAL_CELL_CHEMOTAXIS	1	0	21	0
GOCC_MITOCHONDRIAL_PERMEABILITY_TRANSITION_PORE_COMPLEX	1	0	7	0		GOCC_CCR4_NOT_CORE_COMPLEX	1	0	5	0		GOBP_REGULATION_OF_RESPONSE_TO_DRUG	1	0	2	0
GOCC_MITOCHONDRIAL_RESPIRATORY_CHAIN_COMPLEX_III	1	0	10	0		GOCC_CCR4_NOT_COMPLEX	1	0	13	0		GOBP_POSITIVE_REGULATION_OF_RESPONSE_TO_DNA_DAMAGE_STIMULUS	1	0	151	0
GOCC_TIM23_MITOCHONDRIAL_IMPORT_INNER_MEMBRANE_TRANSLOCASE_COMPLEX	1	0	16	0		GOCC_TRAPP_COMPLEX	1	0	15	0		GOBP_NEGATIVE_REGULATION_OF_RESPONSE_TO_DNA_DAMAGE_STIMULUS	1	0	71	0
GOCC_MITOCHONDRIAL_ENVELOPE	1	0	702	0		GOCC_CYTOSOLIC_SMALL_RIBOSOMAL_SUBUNIT	1	0	37	0		GOBP_REGULATION_OF_RESPONSE_TO_DNA_DAMAGE_STIMULUS	1	0	283	0
GOCC_MITOCHONDRION	1	0	1506	0		GOCC_CYTOSOLIC_RIBOSOME	1	0	93	0		GOBP_POSITIVE_REGULATION_OF_SKELETAL_MUSCLE_CELL_DIFFERENTIATION	1	0	5	0
GOCC_RNA_POLYMERASE_I_COMPLEX	1	0	10	0		GOCC_CYTOSOLIC_LARGE_RIBOSOMAL_SUBUNIT	1	0	55	0		GOBP_NEGATIVE_REGULATION_OF_SKELETAL_MUSCLE_CELL_DIFFERENTIATION	1	0	5	0
GOCC_SNO_S_RNA_CONTAINING_RIBONUCLEOPROTEIN_COMPLEX	1	0	23	0		GOCC_CLATHRIN_COAT	1	0	46	0		GOBP_REGULATION_OF_SKELETAL_MUSCLE_CELL_DIFFERENTIATION	1	0	18	0
GOCC_PERICENTRIC_HETEROCHROMATIN	1	0	28	0		GOCC_N_TERMINAL_PROTEIN_ACETYLTRANSFERASE_COMPLEX	1	0	10	0		GOBP_REGULATION_OF_FOREBRAIN_NEURON_DIFFERENTIATION	1	0	5	0
GOCC_TELOMERASE_HOLOENZYME_COMPLEX	1	0	21	0		GOCC_NUCLEOLAR_RIBONUCLEASE_P_COMPLEX	1	0	6	0		GOBP_REGULATION_OF_PRO_B_CELL_DIFFERENTIATION	1	0	8	0
GOCC_U12_TYPE_SPLICEOSOMAL_COMPLEX	1	0	27	0		GOCC_NUCLEAR_PORE	1	0	93	0		GOBP_POSITIVE_REGULATION_OF_AMPA_RECEPTOR_ACTIVITY	1	0	8	0
GOCC_U6_SNRNP	1	0	7	0		GOBP_POSITIVE_REGULATION_OF_SKELETAL_MUSCLE_CELL_DIFFERENTIATION	1	0	5	0		GOBP_REGULATION_OF_GLUCOCORTICOID_SECRETION	1	0	10	0
GOCC_U4_SNRNP	1	0	10	0		GOBP_NEGATIVE_REGULATION_OF_SKELETAL_MUSCLE_CELL_DIFFERENTIATION	1	0	5	0		GOBP_POSITIVE_REGULATION_OF_CORTICOSTEROID_HORMONE_SECRETION	1	0	7	0
GOCC_U2_SNRNP	1	0	24	0		GOBP_REGULATION_OF_SKELETAL_MUSCLE_CELL_DIFFERENTIATION	1	0	18	0		GOBP_REGULATION_OF_CORTICOSTEROID_HORMONE_SECRETION	1	0	16	0
GOCC_U1_SNRNP	1	0	18	0		GOBP_REGULATION_OF_FOREBRAIN_NEURON_DIFFERENTIATION	1	0	5	0		GOBP_POSITIVE_REGULATION_OF_STEROID_HORMONE_SECRETION	1	0	11	0
GOCC_U2_TYPE_SPLICEOSOMAL_COMPLEX	1	0	86	0		GOBP_REGULATION_OF_PRO_B_CELL_DIFFERENTIATION	1	0	8	0		GOBP_REGULATION_OF_STEROID_HORMONE_SECRETION	1	0	22	0
GOCC_U7_SNRNP	1	0	7	0		GOBP_POSITIVE_REGULATION_OF_AMPA_RECEPTOR_ACTIVITY	1	0	8	0		GOBP_REGULATION_OF_HEART_MORPHOGENESIS	1	0	11	0
GOCC_U5_SNRNP	1	0	19	0		GOBP_REGULATION_OF_GLUCOCORTICOID_SECRETION	1	0	10	0		GOBP_POSITIVE_REGULATION_OF_ANDROGEN_RECEPTOR_ACTIVITY	1	0	5	0
GOCC_SPLICEOSOMAL_COMPLEX	1	0	181	0		GOBP_POSITIVE_REGULATION_OF_CORTICOSTEROID_HORMONE_SECRETION	1	0	7	0		GOBP_REGULATION_OF_NUCLEOTIDE_EXCISION_REPAIR	1	0	28	0
GOCC_ANAPHASE_PROMOTING_COMPLEX	1	0	21	0		GOBP_REGULATION_OF_CORTICOSTEROID_HORMONE_SECRETION	1	0	16	0		GOBP_NEGATIVE_REGULATION_OF_MYOBLAST_PROLIFERATION	1	0	2	0
GOCC_CHROMATIN_SILENCING_COMPLEX	1	0	13	0		GOBP_POSITIVE_REGULATION_OF_STEROID_HORMONE_SECRETION	1	0	11	0		GOBP_REGULATION_OF_BARBED_END_ACTIN_FILAMENT_CAPPING	1	0	1	0
GOCC_TRANSCRIPTION_FACTOR_TFIIA_COMPLEX	1	0	5	0		GOBP_REGULATION_OF_STEROID_HORMONE_SECRETION	1	0	22	0		GOBP_NEGATIVE_REGULATION_OF_ANOIKIS	1	0	18	0
GOCC_NUCLEAR_UBIQUITIN_LIGASE_COMPLEX	1	0	43	0		GOBP_POSITIVE_REGULATION_OF_ANDROGEN_RECEPTOR_ACTIVITY	1	0	5	0		GOBP_REGULATION_OF_BICELLULAR_TIGHT_JUNCTION_ASSEMBLY	1	0	20	0
GOCC_PODOSOME	1	0	30	0		GOBP_REGULATION_OF_NUCLEOTIDE_EXCISION_REPAIR	1	0	28	0		GOBP_REGULATION_OF_SYNAPTIC_VESICLE_CLUSTERING	1	0	6	0
GOCC_INNER_ACROSOMAL_MEMBRANE	1	0	5	0		GOBP_NEGATIVE_REGULATION_OF_MYOBLAST_PROLIFERATION	1	0	2	0		GOBP_REGULATION_OF_EPITHELIAL_CELL_PROLIFERATION_INVOLVED_IN_LUNG_MORPHOGENESIS	1	0	7	0
GOCC_SEX_CHROMOSOME	1	0	25	0		GOBP_REGULATION_OF_BARBED_END_ACTIN_FILAMENT_CAPPING	1	0	1	0		GOBP_POSITIVE_REGULATION_OF_DOUBLE_STRAND_BREAK_REPAIR	1	0	77	0
GOCC_CENTRAL_ELEMENT	1	0	8	0		GOBP_NEGATIVE_REGULATION_OF_ANOIKIS	1	0	18	0		GOBP_REGULATION_OF_DOUBLE_STRAND_BREAK_REPAIR	1	0	117	0
GOCC_LATERAL_ELEMENT	1	0	11	0		GOBP_REGULATION_OF_BICELLULAR_TIGHT_JUNCTION_ASSEMBLY	1	0	20	0		GOBP_POSITIVE_REGULATION_OF_CELLULAR_SENESCENCE	1	0	11	0
GOCC_CONDENSIN_COMPLEX	1	0	8	0		GOBP_REGULATION_OF_SYNAPTIC_VESICLE_CLUSTERING	1	0	6	0		GOBP_NEGATIVE_REGULATION_OF_CELLULAR_SENESCENCE	1	0	22	0
GOCC_CONDENSED_NUCLEAR_CHROMOSOME	1	0	74	0		GOBP_REGULATION_OF_EPITHELIAL_CELL_PROLIFERATION_INVOLVED_IN_LUNG_MORPHOGENESIS	1	0	7	0		GOBP_POSITIVE_REGULATION_OF_ENDOTHELIAL_CELL_CHEMOTAXIS	1	0	15	0
GOCC_EUCHROMATIN	1	0	46	0		GOBP_POSITIVE_REGULATION_OF_DOUBLE_STRAND_BREAK_REPAIR	1	0	77	0		GOCC_NUCLEAR_UBIQUITIN_LIGASE_COMPLEX	1	0	43	0
GOCC_NUCLEOSOME	1	0	37	0		GOBP_REGULATION_OF_DOUBLE_STRAND_BREAK_REPAIR	1	0	117	0		GOCC_CYTOPLASMIC_UBIQUITIN_LIGASE_COMPLEX	1	0	11	0
GOCC_CHROMOSOME_TELOMERIC_REGION	1	0	136	0		GOBP_POSITIVE_REGULATION_OF_CELLULAR_SENESCENCE	1	0	11	0		GOCC_PROTEIN_PHOSPHATASE_TYPE_2A_COMPLEX	1	0	16	0
GOCC_CONDENSED_CHROMOSOME_CENTROMERIC_REGION	1	0	157	0		GOBP_NEGATIVE_REGULATION_OF_CELLULAR_SENESCENCE	1	0	22	0		GOCC_RNA_POLYMERASE_III_COMPLEX	1	0	18	0
GOCC_CHROMOSOME_CENTROMERIC_REGION	1	0	217	0		GOBP_REGULATION_OF_CELLULAR_SENESCENCE	1	0	42	0		GOCC_RNA_POLYMERASE_II_CORE_COMPLEX	1	0	15	0
GOCC_GLYCOSYLPHOSPHATIDYLINOSITOL_N_ACETYLGLUCOSAMINYLTRANSFERASE_GPI_GNT_COMPLEX	1	0	7	0		GOBP_POSITIVE_REGULATION_OF_CYTOPLASMIC_TRANSLATION	1	0	15	0		GOCC_DNA_REPLICATION_FACTOR_C_COMPLEX	1	0	5	0
GOCC_PROTEASOME_COMPLEX	1	0	59	0		GOBP_NEGATIVE_REGULATION_OF_CYTOPLASMIC_TRANSLATION	1	0	7	0		GOCC_DNA_REPLICATION_FACTOR_A_COMPLEX	1	0	4	0
GOCC_AUTOPHAGOSOME_MEMBRANE	1	0	49	0		GOBP_REGULATION_OF_CYTOPLASMIC_TRANSLATION	1	0	29	0		GOCC_ALPHA_DNA_POLYMERASE_PRIMASE_COMPLEX	1	0	5	0
GOCC_EKC_KEOPS_COMPLEX	1	0	4	0		GOBP_REGULATION_OF_RESPONSE_TO_DNA_DAMAGE_STIMULUS	1	0	283	0		GOCC_REPLICATION_FORK	1	0	60	0
GOCC_PHAGOPHORE_ASSEMBLY_SITE	1	0	32	0		GOBP_NEGATIVE_REGULATION_OF_RESPONSE_TO_DNA_DAMAGE_STIMULUS	1	0	71	0		GOCC_NUCLEOLAR_RIBONUCLEASE_P_COMPLEX	1	0	6	0
GOCC_THO_COMPLEX	1	0	6	0		GOBP_POSITIVE_REGULATION_OF_RESPONSE_TO_DNA_DAMAGE_STIMULUS	1	0	151	0		GOCC_NUCLEAR_LAMINA	1	0	11	0
GOCC_TRANSCRIPTION_EXPORT_COMPLEX	1	0	10	0		GOBP_REGULATION_OF_RESPONSE_TO_DRUG	1	0	2	0		GOCC_NUCLEAR_PORE	1	0	93	0
GOCC_ORGANELLAR_RIBOSOME	1	0	86	0		GOBP_POSITIVE_REGULATION_OF_VASCULOGENESIS	1	0	12	0		GOCC_ANNULATE_LAMELLAE	1	0	5	0
GOCC_CYCLIN_DEPENDENT_PROTEIN_KINASE_HOLOENZYME_COMPLEX	1	0	48	0		GOBP_REGULATION_OF_VASCULOGENESIS	1	0	16	0		GOCC_NUCLEAR_ENVELOPE_LUMEN	1	0	9	0
GOCC_MITOCHONDRIAL_PROTON_TRANSPORTING_ATP_SYNTHASE_COMPLEX_COUPLING_FACTOR_F_O	1	0	0	0		GOBP_NEGATIVE_REGULATION_OF_OSTEOCLAST_DEVELOPMENT	1	0	5	0		GOCC_NUCLEAR_OUTER_MEMBRANE	1	0	27	0
GOCC_COMMITMENT_COMPLEX	1	0	5	0		GOBP_REGULATION_OF_OSTEOCLAST_DEVELOPMENT	1	0	11	0		GOCC_LAMIN_FILAMENT	1	0	4	0
GOCC_PERICENTRIOLAR_MATERIAL	1	0	21	0		GOBP_POSITIVE_REGULATION_OF_DENDRITIC_CELL_DIFFERENTIATION	1	0	6	0		GOCC_RNA_POLYMERASE_TRANSCRIPTION_FACTOR_SL1_COMPLEX	1	0	5	0
GOCC_NUCLEAR_CHROMOSOME	1	0	212	0		GOBP_NEGATIVE_REGULATION_OF_DENDRITIC_CELL_DIFFERENTIATION	1	0	5	0		GOCC_NUCLEAR_INNER_MEMBRANE	1	0	56	0
GOCC_VACUOLAR_PROTON_TRANSPORTING_V_TYPE_ATPASE_V0_DOMAIN	1	0	10	0		GOBP_REGULATION_OF_DENDRITIC_CELL_DIFFERENTIATION	1	0	13	0		GOCC_BASEMENT_MEMBRANE	1	0	81	0
GOCC_CYTOPLASMIC_EXOSOME_RNASE_COMPLEX	1	0	15	0		GOBP_REGULATION_OF_T_CELL_ACTIVATION_VIA_T_CELL_RECEPTOR_CONTACT_WITH_ANTIGEN_BOUND_TO_MHC_MOLECULE_ON_ANTIGEN_PRESENTING_CELL	1	0	6	0		GOCC_FACIT_COLLAGEN_TRIMER	1	0	6	0
GOCC_NUCLEAR_EXOSOME_RNASE_COMPLEX	1	0	12	0		GOBP_POSITIVE_REGULATION_OF_CD8_POSITIVE_ALPHA_BETA_T_CELL_ACTIVATION	1	0	9	0		GOCC_COLLAGEN_TYPE_XI_TRIMER	1	0	5	0
GOCC_RIBONUCLEASE_MRP_COMPLEX	1	0	9	0		GOBP_NEGATIVE_REGULATION_OF_CD8_POSITIVE_ALPHA_BETA_T_CELL_ACTIVATION	1	0	6	0		GOCC_COLLAGEN_TYPE_IV_TRIMER	1	0	6	0
GOCC_PROTEIN_PHOSPHATASE_TYPE_1_COMPLEX	1	0	19	0		GOBP_REGULATION_OF_CD8_POSITIVE_ALPHA_BETA_T_CELL_ACTIVATION	1	0	19	0		GOCC_FIBRILLAR_COLLAGEN_TRIMER	1	0	12	0
GOCC_PROTEIN_PHOSPHATASE_TYPE_2A_COMPLEX	1	0	16	0		GOBP_POSITIVE_REGULATION_OF_ATP_BIOSYNTHETIC_PROCESS	1	0	11	0		GOCC_COLLAGEN_TRIMER	1	0	84	0
GOCC_X_CHROMOSOME	1	0	6	0		GOBP_NEGATIVE_REGULATION_OF_ATP_BIOSYNTHETIC_PROCESS	1	0	3	0		GOCC_MEMBRANE_ATTACK_COMPLEX	1	0	7	0
GOCC_ACROSOMAL_MEMBRANE	1	0	30	0		GOBP_POSITIVE_REGULATION_OF_PEPTIDYL_LYSINE_ACETYLATION	1	0	36	0		GOCC_FIBRINOGEN_COMPLEX	1	0	8	0
GOCC_ORIGIN_RECOGNITION_COMPLEX	1	0	9	0		GOBP_REGULATION_OF_ATP_BIOSYNTHETIC_PROCESS	1	0	16	0		GOCC_ZONA_PELLUCIDA_RECEPTOR_COMPLEX	1	0	8	0
GOCC_ESCRT_I_COMPLEX	1	0	11	0		GOBP_POSITIVE_REGULATION_OF_ENDOCYTIC_RECYCLING	1	0	7	0		GOCC_RIBOSE_PHOSPHATE_DIPHOSPHOKINASE_COMPLEX	1	0	5	0
GOCC_MALE_PRONUCLEUS	1	0	7	0		GOBP_REGULATION_OF_ENDOCYTIC_RECYCLING	1	0	17	0		GOCC_PALMITOYLTRANSFERASE_COMPLEX	1	0	11	0
GOCC_FEMALE_PRONUCLEUS	1	0	9	0		GOBP_REACTIVE_NITROGEN_SPECIES_METABOLIC_PROCESS	1	0	74	0		GOCC_MANCHETTE	1	0	17	0
GOCC_PHOTORECEPTOR_INNER_SEGMENT	1	0	66	0		GOBP_POSITIVE_REGULATION_OF_CYSTEINE_TYPE_ENDOPEPTIDASE_ACTIVITY	1	0	133	0		GOCC_STEREOCILIA_COUPLING_LINK	1	0	4	0
GOCC_PHAGOCYTIC_CUP	1	0	26	0		GOBP_NEGATIVE_REGULATION_OF_MESENCHYMAL_CELL_APOPTOTIC_PROCESS	1	0	10	0		GOCC_INTERSTITIAL_MATRIX	1	0	11	0
GOCC_IMMUNOLOGICAL_SYNAPSE	1	0	42	0		GOBP_POSITIVE_REGULATION_OF_INTEGRIN_MEDIATED_SIGNALING_PATHWAY	1	0	13	0		GOCC_TRANSCRIPTION_FACTOR_TFIID_COMPLEX	1	0	34	0
GOCC_PHOTORECEPTOR_OUTER_SEGMENT	1	0	91	0		GOBP_REGULATION_OF_INTEGRIN_MEDIATED_SIGNALING_PATHWAY	1	0	20	0		GOCC_TRANSCRIPTION_FACTOR_TFIIA_COMPLEX	1	0	5	0
GOCC_XY_BODY	1	0	13	0		GOBP_POSITIVE_REGULATION_OF_DOUBLE_STRAND_BREAK_REPAIR_VIA_NONHOMOLOGOUS_END_JOINING	1	0	9	0		GOCC_TRANSCRIPTION_FACTOR_TFIIH_HOLO_COMPLEX	1	0	12	0
GOCC_BARR_BODY	1	0	2	0		GOBP_NEGATIVE_REGULATION_OF_DOUBLE_STRAND_BREAK_REPAIR_VIA_NONHOMOLOGOUS_END_JOINING	1	0	6	0		GOCC_ENDOPLASMIC_RETICULUM_LUMEN	1	0	298	0
GOCC_SEX_CHROMATIN	1	0	4	0		GOBP_REGULATION_OF_DOUBLE_STRAND_BREAK_REPAIR_VIA_NONHOMOLOGOUS_END_JOINING	1	0	21	0		GOCC_SIGNAL_PEPTIDASE_COMPLEX	1	0	5	0
GOCC_RUFFLE	1	0	176	0		GOBP_POSITIVE_REGULATION_OF_ENDOTHELIAL_CELL_CHEMOTAXIS	1	0	15	0		GOCC_SEC61_TRANSLOCON_COMPLEX	1	0	5	0
GOCC_FEMALE_GERM_CELL_NUCLEUS	1	0	14	0		GOBP_NEGATIVE_REGULATION_OF_ENDOTHELIAL_CELL_CHEMOTAXIS	1	0	4	0		GOCC_AUTOPHAGOSOME	1	0	113	0
GOCC_MALE_GERM_CELL_NUCLEUS	1	0	48	0		GOBP_REGULATION_OF_ENDOTHELIAL_CELL_CHEMOTAXIS	1	0	21	0		GOCC_VACUOLAR_LUMEN	1	0	168	0
GOCC_ACROSOMAL_VESICLE	1	0	131	0		GOBP_REGULATION_OF_PHOSPHOLIPID_TRANSPORT	1	0	15	0		GOCC_MULTIVESICULAR_BODY	1	0	63	0
GOCC_GRANULAR_COMPONENT	1	0	7	0		GOBP_REGULATION_OF_NEURON_MIGRATION	1	0	42	0		GOCC_EARLY_ENDOSOME	1	0	400	0
GOCC_CORNIFIED_ENVELOPE	1	0	58	0		GOBP_NEGATIVE_REGULATION_OF_PEPTIDYL_LYSINE_ACETYLATION	1	0	18	0		GOCC_SECONDARY_LYSOSOME	1	0	18	0
GOCC_MICROFIBRIL	1	0	13	0		GOBP_REGULATION_OF_MESENCHYMAL_STEM_CELL_DIFFERENTIATION	1	0	8	0		GOCC_MITOCHONDRIAL_SMALL_RIBOSOMAL_SUBUNIT	1	0	32	0
GOCC_OUTER_DENSE_FIBER	1	0	4	0		GOBP_POSITIVE_REGULATION_OF_CD4_POSITIVE_ALPHA_BETA_T_CELL_PROLIFERATION	1	0	10	0		GOCC_MITOCHONDRIAL_LARGE_RIBOSOMAL_SUBUNIT	1	0	53	0
GOCC_VOLTAGE_GATED_SODIUM_CHANNEL_COMPLEX	1	0	8	0		GOBP_NEGATIVE_REGULATION_OF_CD4_POSITIVE_ALPHA_BETA_T_CELL_PROLIFERATION	1	0	11	0		GOCC_MITOCHONDRIAL_PERMEABILITY_TRANSITION_PORE_COMPLEX	1	0	7	0
GOCC_PAM_COMPLEX_TIM23_ASSOCIATED_IMPORT_MOTOR	1	0	5	0		GOBP_POSITIVE_REGULATION_OF_T_HELPER_2_CELL_CYTOKINE_PRODUCTION	1	0	9	0		GOCC_MITOCHONDRIAL_RESPIRATORY_CHAIN_COMPLEX_III	1	0	10	0
GOCC_PRP19_COMPLEX	1	0	13	0		GOBP_POSITIVE_REGULATION_OF_GASTRULATION	1	0	5	0		GOCC_TIM23_MITOCHONDRIAL_IMPORT_INNER_MEMBRANE_TRANSLOCASE_COMPLEX	1	0	16	0
GOCC_OUTER_KINETOCHORE	1	0	13	0		GOBP_REGULATION_OF_ENTRY_OF_BACTERIUM_INTO_HOST_CELL	1	0	6	0		GOCC_MITOCHONDRIAL_ENVELOPE	1	0	702	0
GOCC_INNER_KINETOCHORE	1	0	6	0		GOBP_REGULATION_OF_T_CELL_COSTIMULATION	1	0	5	0		GOCC_RNA_POLYMERASE_I_COMPLEX	1	0	10	0
GOCC_P_BODY	1	0	93	0		GOBP_POSITIVE_REGULATION_OF_CD4_POSITIVE_ALPHA_BETA_T_CELL_ACTIVATION	1	0	42	0		GOCC_SNO_S_RNA_CONTAINING_RIBONUCLEOPROTEIN_COMPLEX	1	0	23	0
GOCC_GAMMA_TUBULIN_RING_COMPLEX	1	0	7	0		GOBP_NEGATIVE_REGULATION_OF_CD4_POSITIVE_ALPHA_BETA_T_CELL_ACTIVATION	1	0	33	0		GOCC_PERICENTRIC_HETEROCHROMATIN	1	0	28	0
GOCC_GAMMA_TUBULIN_COMPLEX	1	0	16	0		GOBP_REGULATION_OF_CD4_POSITIVE_ALPHA_BETA_T_CELL_ACTIVATION	1	0	74	0		GOCC_TELOMERASE_HOLOENZYME_COMPLEX	1	0	21	0
GOCC_EQUATORIAL_MICROTUBULE_ORGANIZING_CENTER	1	0	5	0		GOBP_POSITIVE_REGULATION_OF_DENDRITIC_CELL_CHEMOTAXIS	1	0	10	0		GOCC_U12_TYPE_SPLICEOSOMAL_COMPLEX	1	0	27	0
GOCC_SPINDLE_POLE	1	0	161	0		GOBP_REGULATION_OF_DENDRITIC_CELL_CHEMOTAXIS	1	0	12	0		GOCC_U6_SNRNP	1	0	7	0
GOCC_HRD1P_UBIQUITIN_LIGASE_ERAD_L_COMPLEX	1	0	6	0		GOBP_POSITIVE_REGULATION_OF_BLOOD_VESSEL_REMODELING	1	0	2	0		GOCC_U4_SNRNP	1	0	10	0
GOCC_ER_UBIQUITIN_LIGASE_COMPLEX	1	0	8	0		GOBP_POSITIVE_REGULATION_OF_NATURAL_KILLER_CELL_CHEMOTAXIS	1	0	5	0		GOCC_U2_SNRNP	1	0	24	0
GOCC_SWR1_COMPLEX	1	0	13	0		GOBP_REGULATION_OF_NATURAL_KILLER_CELL_CHEMOTAXIS	1	0	8	0		GOCC_U1_SNRNP	1	0	18	0
GOBP_REGULATION_OF_PLATELET_DERIVED_GROWTH_FACTOR_RECEPTOR_BETA_SIGNALING_PATHWAY	1	0	8	0		GOBP_POSITIVE_REGULATION_OF_HEPATIC_STELLATE_CELL_ACTIVATION	1	0	5	0		GOCC_U2_TYPE_SPLICEOSOMAL_COMPLEX	1	0	86	0
GOCC_LATE_ENDOSOME_MEMBRANE	1	0	140	0		GOBP_REGULATION_OF_HEPATIC_STELLATE_CELL_ACTIVATION	1	0	7	0		GOCC_U7_SNRNP	1	0	7	0
GOCC_ENDOSOME_LUMEN	1	0	41	0		GOBP_POSITIVE_REGULATION_OF_CAMP_DEPENDENT_PROTEIN_KINASE_ACTIVITY	1	0	6	0		GOCC_U5_SNRNP	1	0	19	0
GOCC_CIA_COMPLEX	1	0	2	0		GOBP_NEGATIVE_REGULATION_OF_CAMP_DEPENDENT_PROTEIN_KINASE_ACTIVITY	1	0	12	0		GOCC_SPLICEOSOMAL_COMPLEX	1	0	181	0
GOCC_PERINUCLEOLAR_COMPARTMENT	1	0	5	0		GOBP_REGULATION_OF_CAMP_DEPENDENT_PROTEIN_KINASE_ACTIVITY	1	0	21	0		GOCC_ANAPHASE_PROMOTING_COMPLEX	1	0	21	0
GOCC_INO80_TYPE_COMPLEX	1	0	26	0		GOBP_POSITIVE_REGULATION_OF_GLYCOGEN_STARCH_SYNTHASE_ACTIVITY	1	0	5	0		GOCC_CHROMATIN_SILENCING_COMPLEX	1	0	13	0
GOCC_RIPOPTOSOME	1	0	6	0		GOBP_REGULATION_OF_GLYCOGEN_STARCH_SYNTHASE_ACTIVITY	1	0	8	0		GOCC_SEMAPHORIN_RECEPTOR_COMPLEX	1	0	11	0
GOCC_R2TP_COMPLEX	1	0	5	0		GOBP_REGULATION_OF_MONOCYTE_EXTRAVASATION	1	0	5	0		GOCC_PODOSOME	1	0	30	0
GOCC_SPERM_PRINCIPAL_PIECE	1	0	29	0		GOBP_POSITIVE_REGULATION_OF_PROTEIN_NEDDYLATION	1	0	5	0		GOCC_ACROSOMAL_MEMBRANE	1	0	30	0
GOCC_SPERM_ANNULUS	1	0	0	0		GOBP_REGULATION_OF_PROTEIN_NEDDYLATION	1	0	18	0		GOCC_INNER_ACROSOMAL_MEMBRANE	1	0	5	0
GOCC_SPERM_MITOCHONDRIAL_SHEATH	1	0	5	0		GOBP_POSITIVE_REGULATION_OF_APOPTOTIC_CELL_CLEARANCE	1	0	8	0		GOCC_SEX_CHROMOSOME	1	0	25	0
GOCC_SPERM_MIDPIECE	1	0	46	0		GOBP_REGULATION_OF_APOPTOTIC_CELL_CLEARANCE	1	0	10	0		GOCC_CENTRAL_ELEMENT	1	0	8	0
GOCC_SPERM_CONNECTING_PIECE	1	0	10	0		GOBP_REGULATION_OF_EOSINOPHIL_MIGRATION	1	0	6	0		GOCC_LATERAL_ELEMENT	1	0	11	0
GOCC_ALVEOLAR_LAMELLAR_BODY	1	0	7	0		GOBP_POSITIVE_REGULATION_OF_DNA_BIOSYNTHETIC_PROCESS	1	0	74	0		GOCC_CONDENSIN_COMPLEX	1	0	8	0
GOCC_TETRASPANIN_ENRICHED_MICRODOMAIN	1	0	10	0		GOBP_REGULATION_OF_PLATELET_DERIVED_GROWTH_FACTOR_RECEPTOR_ALPHA_SIGNALING_PATHWAY	1	0	5	0		GOCC_CONDENSED_NUCLEAR_CHROMOSOME	1	0	74	0
GOCC_SERINE_PROTEASE_INHIBITOR_COMPLEX	1	0	6	0		GOBP_REGULATION_OF_PLATELET_DERIVED_GROWTH_FACTOR_RECEPTOR_BETA_SIGNALING_PATHWAY	1	0	8	0		GOCC_CONDENSED_CHROMOSOME	1	0	248	0
GOCC_PROTEASE_INHIBITOR_COMPLEX	1	0	8	0		GOBP_POSITIVE_REGULATION_OF_ARP2_3_COMPLEX_MEDIATED_ACTIN_NUCLEATION	1	0	8	0		GOCC_HETEROCHROMATIN	1	0	73	0
GOCC_BCL_2_FAMILY_PROTEIN_COMPLEX	1	0	10	0		GOBP_POSITIVE_REGULATION_OF_STEM_CELL_DIFFERENTIATION	1	0	21	0		GOCC_NUCLEOSOME	1	0	37	0
GOCC_PERINUCLEAR_ENDOPLASMIC_RETICULUM	1	0	19	0		GOBP_NEGATIVE_REGULATION_OF_STEM_CELL_DIFFERENTIATION	1	0	27	0		GOCC_CHROMOSOME_TELOMERIC_REGION	1	0	136	0
GOCC_MPP7_DLG1_LIN7_COMPLEX	1	0	5	0		GOBP_REGULATION_OF_STEM_CELL_DIFFERENTIATION	1	0	79	0		GOCC_CONDENSED_CHROMOSOME_CENTROMERIC_REGION	1	0	157	0
GOCC_PHAGOCYTIC_VESICLE_LUMEN	1	0	5	0		GOBP_POSITIVE_REGULATION_OF_CARDIAC_MUSCLE_CELL_DIFFERENTIATION	1	0	8	0		GOCC_CHROMOSOME_CENTROMERIC_REGION	1	0	217	0
GOCC_SITE_OF_DNA_DAMAGE	1	0	92	0		GOBP_NEGATIVE_REGULATION_OF_CARDIAC_MUSCLE_CELL_DIFFERENTIATION	1	0	8	0		GOCC_GLYCOSYLPHOSPHATIDYLINOSITOL_N_ACETYLGLUCOSAMINYLTRANSFERASE_GPI_GNT_COMPLEX	1	0	7	0
GOCC_GLYCOPROTEIN_COMPLEX	1	0	23	0		GOBP_REGULATION_OF_CARDIAC_MUSCLE_CELL_DIFFERENTIATION	1	0	16	0		GOCC_PROTEASOME_COMPLEX	1	0	59	0
GOCC_BOX_H_ACA_TELOMERASE_RNP_COMPLEX	1	0	4	0		GOBP_POSITIVE_REGULATION_OF_EPITHELIAL_CELL_DIFFERENTIATION_INVOLVED_IN_KIDNEY_DEVELOPMENT	1	0	6	0		GOCC_AUTOPHAGOSOME_MEMBRANE	1	0	49	0
GOCC_RNA_POLYMERASE_III_TRANSCRIPTION_REGULATOR_COMPLEX	1	0	9	0		GOBP_REGULATION_OF_EPITHELIAL_CELL_DIFFERENTIATION_INVOLVED_IN_KIDNEY_DEVELOPMENT	1	0	15	0		GOCC_EKC_KEOPS_COMPLEX	1	0	4	0
GOCC_RNA_POLYMERASE_II_TRANSCRIPTION_REGULATOR_COMPLEX	1	0	239	0		GOBP_POSITIVE_REGULATION_OF_TRANSCRIPTION_REGULATORY_REGION_DNA_BINDING	1	0	23	0		GOCC_PHAGOPHORE_ASSEMBLY_SITE	1	0	32	0
GOCC_RNA_POLYMERASE_II_TRANSCRIPTION_REPRESSOR_COMPLEX	1	0	15	0		GOBP_NEGATIVE_REGULATION_OF_MOTOR_NEURON_APOPTOTIC_PROCESS	1	0	9	0		GOCC_THO_COMPLEX	1	0	6	0
GOCC_FLEMMING_BODY	1	0	35	0		GOBP_REGULATION_OF_MOTOR_NEURON_APOPTOTIC_PROCESS	1	0	13	0		GOCC_TRANSCRIPTION_EXPORT_COMPLEX	1	0	10	0
GOCC_CATION_TRANSPORTING_ATPASE_COMPLEX	1	0	18	0		GOBP_NEGATIVE_REGULATION_OF_DENDRITIC_CELL_APOPTOTIC_PROCESS	1	0	9	0		GOCC_ORGANELLAR_RIBOSOME	1	0	86	0
GOCC_U2AF_COMPLEX	1	0	5	0		GOBP_NEGATIVE_REGULATION_OF_INTERLEUKIN_1_MEDIATED_SIGNALING_PATHWAY	1	0	5	0		GOCC_CYCLIN_DEPENDENT_PROTEIN_KINASE_HOLOENZYME_COMPLEX	1	0	48	0
GOCC_CUL4_RING_E3_UBIQUITIN_LIGASE_COMPLEX	1	0	34	0		GOBP_REGULATION_OF_PEPTIDYL_LYSINE_ACETYLATION	1	0	65	0		GOCC_MITOCHONDRIAL_PROTON_TRANSPORTING_ATP_SYNTHASE_COMPLEX_COUPLING_FACTOR_F_O	1	0	0	0
GOCC_MEIOTIC_SPINDLE	1	0	13	0		GOBP_REGULATION_OF_INTERLEUKIN_1_MEDIATED_SIGNALING_PATHWAY	1	0	8	0		GOCC_COMMITMENT_COMPLEX	1	0	5	0
GOCC_PHOTORECEPTOR_DISC_MEMBRANE	1	0	23	0		GOBP_POSITIVE_REGULATION_OF_SODIUM_ION_TRANSMEMBRANE_TRANSPORTER_ACTIVITY	1	0	15	0		GOCC_PERICENTRIOLAR_MATERIAL	1	0	21	0
GOCC_MITOTIC_SPINDLE	1	0	169	0		GOBP_NEGATIVE_REGULATION_OF_STEM_CELL_PROLIFERATION	1	0	21	0		GOCC_NUCLEAR_CHROMOSOME	1	0	212	0
GOCC_GLIAL_CELL_PROJECTION	1	0	37	0		GOBP_POSITIVE_REGULATION_OF_RECEPTOR_CATABOLIC_PROCESS	1	0	7	0		GOCC_VACUOLAR_PROTON_TRANSPORTING_V_TYPE_ATPASE_V0_DOMAIN	1	0	10	0
GOCC_NEUROFIBRILLARY_TANGLE	1	0	5	0		GOBP_REGULATION_OF_RECEPTOR_CATABOLIC_PROCESS	1	0	11	0		GOCC_CYTOPLASMIC_EXOSOME_RNASE_COMPLEX	1	0	15	0
GOCC_9PLUS0_NON_MOTILE_CILIUM	1	0	124	0		GOBP_POSITIVE_REGULATION_OF_EARLY_ENDOSOME_TO_LATE_ENDOSOME_TRANSPORT	1	0	9	0		GOCC_NUCLEAR_EXOSOME_RNASE_COMPLEX	1	0	12	0
GOCC_NON_MOTILE_CILIUM	1	0	154	0		GOBP_REGULATION_OF_EARLY_ENDOSOME_TO_LATE_ENDOSOME_TRANSPORT	1	0	18	0		GOCC_RIBONUCLEASE_MRP_COMPLEX	1	0	9	0
GOCC_9PLUS2_MOTILE_CILIUM	1	0	139	0		GOBP_REGULATION_OF_SREBP_SIGNALING_PATHWAY	1	0	6	0		GOCC_PROTEIN_PHOSPHATASE_TYPE_1_COMPLEX	1	0	19	0
GOCC_9PLUS0_MOTILE_CILIUM	1	0	3	0		GOBP_NEGATIVE_REGULATION_OF_MIRNA_METABOLIC_PROCESS	1	0	22	0		GOCC_X_CHROMOSOME	1	0	6	0
GOCC_PHOSPHATIDYLINOSITOL_3_KINASE_COMPLEX_CLASS_I	1	0	9	0		GOBP_NEGATIVE_REGULATION_OF_NUCLEAR_TRANSCRIBED_MRNA_CATABOLIC_PROCESS_NONSENSE_MEDIATED_DECAY	1	0	8	0		GOCC_EARLY_ENDOSOME_MEMBRANE	1	0	169	0
GOCC_G_PROTEIN_COUPLED_RECEPTOR_COMPLEX	1	0	9	0		GOBP_REGULATION_OF_NUCLEAR_TRANSCRIBED_MRNA_CATABOLIC_PROCESS_NONSENSE_MEDIATED_DECAY	1	0	13	0		GOCC_ORIGIN_RECOGNITION_COMPLEX	1	0	9	0
GOCC_LATERAL_PART_OF_CELL	1	0	5	0		GOBP_REGULATION_OF_HISTONE_H4_K16_ACETYLATION	1	0	7	0		GOCC_ESCRT_I_COMPLEX	1	0	11	0
GOCC_TRANSCRIPTION_PREINITIATION_COMPLEX	1	0	11	0		GOBP_POSITIVE_REGULATION_OF_HISTONE_H3_K9_ACETYLATION	1	0	8	0		GOCC_MALE_PRONUCLEUS	1	0	7	0
GOCC_CILIARY_BASE	1	0	35	0		GOBP_REGULATION_OF_THYROID_HORMONE_GENERATION	1	0	6	0		GOCC_FEMALE_PRONUCLEUS	1	0	9	0
GOCC_CILIARY_TIP	1	0	43	0		GOBP_REGULATION_OF_GENETIC_IMPRINTING	1	0	5	0		GOCC_PHOTORECEPTOR_INNER_SEGMENT	1	0	66	0
GOCC_CILIARY_TRANSITION_FIBER	1	0	7	0		GOCC_NUCLEAR_LAMINA	1	0	11	0		GOCC_PHAGOCYTIC_CUP	1	0	26	0
GOCC_SPLICEOSOMAL_TRI_SNRNP_COMPLEX	1	0	34	0		GOBP_NEGATIVE_REGULATION_OF_NEURON_MIGRATION	1	0	9	0		GOCC_IMMUNOLOGICAL_SYNAPSE	1	0	42	0
GOCC_SPLICEOSOMAL_SNRNP_COMPLEX	1	0	61	0		GOBP_REGULATION_OF_CHLORIDE_TRANSPORT	1	0	8	0		GOCC_PHOTORECEPTOR_OUTER_SEGMENT	1	0	91	0
GOCC_SPERM_PLASMA_MEMBRANE	1	0	14	0		GOCC_RUFFLE	1	0	176	0		GOCC_XY_BODY	1	0	13	0
GOCC_CARDIAC_MYOFIBRIL	1	0	6	0		GOCC_FEMALE_GERM_CELL_NUCLEUS	1	0	14	0		GOCC_BARR_BODY	1	0	2	0
GOCC_GEMINI_OF_COILED_BODIES	1	0	11	0		GOCC_MALE_GERM_CELL_NUCLEUS	1	0	48	0		GOCC_SEX_CHROMATIN	1	0	4	0
GOCC_MULTIVESICULAR_BODY_INTERNAL_VESICLE	1	0	6	0		GOCC_ACROSOMAL_VESICLE	1	0	131	0		GOCC_RUFFLE	1	0	176	0
GOCC_MULTIVESICULAR_BODY_LUMEN	1	0	7	0		GOCC_GRANULAR_COMPONENT	1	0	7	0		GOCC_FEMALE_GERM_CELL_NUCLEUS	1	0	14	0
GOCC_RIBBON_SYNAPSE	1	0	13	0		GOCC_FIBRILLAR_CENTER	1	0	137	0		GOCC_MALE_GERM_CELL_NUCLEUS	1	0	48	0
GOCC_HIPPOCAMPAL_MOSSY_FIBER	1	0	5	0		GOCC_CORNIFIED_ENVELOPE	1	0	58	0		GOCC_GRANULAR_COMPONENT	1	0	7	0
GOCC_ASTROCYTE_END_FOOT	1	0	7	0		GOCC_MICROFIBRIL	1	0	13	0		GOCC_FIBRILLAR_CENTER	1	0	137	0
GOCC_ASTROCYTE_PROJECTION	1	0	18	0		GOCC_OUTER_DENSE_FIBER	1	0	4	0		GOCC_CORNIFIED_ENVELOPE	1	0	58	0
GOCC_SORTING_ENDOSOME	1	0	6	0		GOCC_VOLTAGE_GATED_SODIUM_CHANNEL_COMPLEX	1	0	8	0		GOCC_MICROFIBRIL	1	0	13	0
GOCC_BASAL_DENDRITE	1	0	6	0		GOCC_PAM_COMPLEX_TIM23_ASSOCIATED_IMPORT_MOTOR	1	0	5	0		GOCC_OUTER_DENSE_FIBER	1	0	4	0
GOCC_APICAL_DENDRITE	1	0	15	0		GOCC_PRP19_COMPLEX	1	0	13	0		GOCC_VOLTAGE_GATED_SODIUM_CHANNEL_COMPLEX	1	0	8	0
GOCC_DENSE_BODY	1	0	5	0		GOCC_OUTER_KINETOCHORE	1	0	13	0		GOCC_PAM_COMPLEX_TIM23_ASSOCIATED_IMPORT_MOTOR	1	0	5	0
GOCC_MITOTIC_SPINDLE_POLE	1	0	38	0		GOCC_INNER_KINETOCHORE	1	0	6	0		GOCC_PRP19_COMPLEX	1	0	13	0
GOCC_MICROTUBULE_BUNDLE	1	0	5	0		GOCC_P_BODY	1	0	93	0		GOCC_OUTER_KINETOCHORE	1	0	13	0
GOCC_TUBULAR_ENDOSOME	1	0	5	0		GOCC_GAMMA_TUBULIN_RING_COMPLEX	1	0	7	0		GOCC_INNER_KINETOCHORE	1	0	6	0
GOCC_LEWY_BODY	1	0	7	0		GOCC_GAMMA_TUBULIN_COMPLEX	1	0	16	0		GOCC_P_BODY	1	0	93	0
GOCC_ATPASE_DEPENDENT_TRANSMEMBRANE_TRANSPORT_COMPLEX	1	0	24	0		GOCC_EQUATORIAL_MICROTUBULE_ORGANIZING_CENTER	1	0	5	0		GOCC_GAMMA_TUBULIN_RING_COMPLEX	1	0	7	0
GOCC_TRNA_SPLICING_LIGASE_COMPLEX	1	0	7	0		GOCC_HRD1P_UBIQUITIN_LIGASE_ERAD_L_COMPLEX	1	0	6	0		GOCC_GAMMA_TUBULIN_COMPLEX	1	0	16	0
GOCC_BLOOD_MICROPARTICLE	1	0	111	0		GOCC_ER_UBIQUITIN_LIGASE_COMPLEX	1	0	8	0		GOCC_EQUATORIAL_MICROTUBULE_ORGANIZING_CENTER	1	0	5	0
GOCC_U2_TYPE_CATALYTIC_STEP_2_SPLICEOSOME	1	0	30	0		GOCC_ESCRT_I_COMPLEX	1	0	11	0		GOCC_SPINDLE_POLE	1	0	161	0
GOCC_TRANSLATION_PREINITIATION_COMPLEX	1	0	18	0		GOCC_SWR1_COMPLEX	1	0	13	0		GOCC_HRD1P_UBIQUITIN_LIGASE_ERAD_L_COMPLEX	1	0	6	0
GOCC_ENDOPLASMIC_RETICULUM_EXIT_SITE	1	0	31	0		GOCC_ORIGIN_RECOGNITION_COMPLEX	1	0	9	0		GOCC_ER_UBIQUITIN_LIGASE_COMPLEX	1	0	8	0
GOCC_CONTRACTILE_RING	1	0	10	0		GOCC_X_CHROMOSOME	1	0	6	0		GOCC_SWR1_COMPLEX	1	0	13	0
GOCC_CRD_MEDIATED_MRNA_STABILITY_COMPLEX	1	0	6	0		GOCC_SEX_CHROMOSOME	1	0	25	0		GOCC_MICROBODY_MEMBRANE	1	0	62	0
GOCC_CELL_BODY_FIBER	1	0	6	0		GOCC_CENTRAL_ELEMENT	1	0	8	0		GOCC_ENDOSOME_LUMEN	1	0	41	0
GOCC_CORE_MEDIATOR_COMPLEX	1	0	26	0		GOCC_LATERAL_ELEMENT	1	0	11	0		GOCC_EARLY_ENDOSOME_LUMEN	1	0	5	0
GOCC_SIN3_TYPE_COMPLEX	1	0	21	0		GOCC_SEX_CHROMATIN	1	0	4	0		GOCC_RIPOPTOSOME	1	0	6	0
GOCC_TERTIARY_GRANULE_MEMBRANE	1	0	70	0		GOCC_BARR_BODY	1	0	2	0		GOCC_R2TP_COMPLEX	1	0	5	0
GOCC_TERTIARY_GRANULE	1	0	159	0		GOCC_XY_BODY	1	0	13	0		GOCC_SPERM_PRINCIPAL_PIECE	1	0	29	0
GOCC_H3_HISTONE_ACETYLTRANSFERASE_COMPLEX	1	0	8	0		GOCC_PHOTORECEPTOR_OUTER_SEGMENT	1	0	91	0		GOCC_SPERM_ANNULUS	1	0	0	0
GOCC_GAMMA_SECRETASE_COMPLEX	1	0	7	0		GOCC_ANNULATE_LAMELLAE	1	0	5	0		GOCC_SPERM_MITOCHONDRIAL_SHEATH	1	0	5	0
GOCC_PRE_SNORNP_COMPLEX	1	0	7	0		GOCC_NUCLEAR_ENVELOPE_LUMEN	1	0	9	0		GOCC_SPERM_MIDPIECE	1	0	46	0
GOCC_FHF_COMPLEX	1	0	4	0		GOCC_NUCLEAR_OUTER_MEMBRANE	1	0	27	0		GOCC_SPERM_CONNECTING_PIECE	1	0	10	0
GOCC_HAUS_COMPLEX	1	0	8	0		GOCC_LAMIN_FILAMENT	1	0	4	0		GOCC_ALVEOLAR_LAMELLAR_BODY	1	0	7	0
GOCC_SWI_SNF_SUPERFAMILY_TYPE_COMPLEX	1	0	91	0		GOCC_NUCLEAR_INNER_MEMBRANE	1	0	56	0		GOCC_TETRASPANIN_ENRICHED_MICRODOMAIN	1	0	10	0
GOCC_RISC_LOADING_COMPLEX	1	0	8	0		GOCC_NUCLEAR_ENVELOPE	1	0	456	0		GOCC_SERINE_PROTEASE_INHIBITOR_COMPLEX	1	0	6	0
GOCC_BRISC_COMPLEX	1	0	4	0		GOCC_INTERSTITIAL_MATRIX	1	0	11	0		GOCC_PROTEASE_INHIBITOR_COMPLEX	1	0	8	0
GOCC_BRCA1_C_COMPLEX	1	0	5	0		GOCC_FACIT_COLLAGEN_TRIMER	1	0	6	0		GOCC_NUCLEAR_STRESS_GRANULE	1	0	6	0
GOCC_BRCA1_A_COMPLEX	1	0	6	0		GOCC_COLLAGEN_TYPE_XI_TRIMER	1	0	5	0		GOCC_BCL_2_FAMILY_PROTEIN_COMPLEX	1	0	10	0
GOCC_RESPIRASOME	1	0	84	0		GOCC_COLLAGEN_TYPE_IV_TRIMER	1	0	6	0		GOCC_INO80_TYPE_COMPLEX	1	0	26	0
GOCC_SAGA_TYPE_COMPLEX	1	0	35	0		GOCC_FIBRILLAR_COLLAGEN_TRIMER	1	0	12	0		GOCC_PERINUCLEAR_ENDOPLASMIC_RETICULUM	1	0	19	0
GOCC_NONHOMOLOGOUS_END_JOINING_COMPLEX	1	0	7	0		GOCC_COLLAGEN_TRIMER	1	0	84	0		GOCC_PHAGOCYTIC_VESICLE_LUMEN	1	0	5	0
GOCC_TRANSCRIPTION_EXPORT_COMPLEX_2	1	0	5	0		GOCC_MEMBRANE_ATTACK_COMPLEX	1	0	7	0		GOCC_SITE_OF_DNA_DAMAGE	1	0	92	0
GOCC_EXOCYTIC_VESICLE	1	0	215	0		GOCC_CONDENSIN_COMPLEX	1	0	8	0		GOCC_GLYCOPROTEIN_COMPLEX	1	0	23	0
GOCC_SHELTERIN_COMPLEX	1	0	6	0		GOCC_FIBRINOGEN_COMPLEX	1	0	8	0		GOCC_BOX_H_ACA_TELOMERASE_RNP_COMPLEX	1	0	4	0
GOCC_ANCHORING_JUNCTION	1	0	867	0		GOCC_RIBOSE_PHOSPHATE_DIPHOSPHOKINASE_COMPLEX	1	0	5	0		GOCC_RNA_POLYMERASE_III_TRANSCRIPTION_REGULATOR_COMPLEX	1	0	9	0
GOCC_TIGHT_JUNCTION	1	0	125	0		GOCC_PALMITOYLTRANSFERASE_COMPLEX	1	0	11	0		GOCC_RNA_POLYMERASE_II_TRANSCRIPTION_REPRESSOR_COMPLEX	1	0	15	0
GOCC_CLATHRIN_SCULPTED_MONOAMINE_TRANSPORT_VESICLE	1	0	5	0		GOCC_MANCHETTE	1	0	17	0		GOCC_FLEMMING_BODY	1	0	35	0
GOCC_PRESPLICEOSOME	1	0	16	0		GOCC_STEREOCILIA_COUPLING_LINK	1	0	4	0		GOCC_CATION_TRANSPORTING_ATPASE_COMPLEX	1	0	18	0
GOCC_BOX_H_ACA_RNP_COMPLEX	1	0	5	0		GOCC_SEMAPHORIN_RECEPTOR_COMPLEX	1	0	11	0		GOCC_U2AF_COMPLEX	1	0	5	0
GOCC_PRECATALYTIC_SPLICEOSOME	1	0	49	0		GOCC_PODOSOME	1	0	30	0		GOCC_CUL4_RING_E3_UBIQUITIN_LIGASE_COMPLEX	1	0	34	0
GOCC_CATALYTIC_STEP_2_SPLICEOSOME	1	0	84	0		GOCC_ACROSOMAL_MEMBRANE	1	0	30	0		GOCC_MEIOTIC_SPINDLE	1	0	13	0
GOCC_NLRP3_INFLAMMASOME_COMPLEX	1	0	8	0		GOCC_INNER_ACROSOMAL_MEMBRANE	1	0	5	0		GOCC_MITOTIC_SPINDLE	1	0	169	0
GOCC_EMC_COMPLEX	1	0	10	0		GOCC_MALE_PRONUCLEUS	1	0	7	0		GOCC_TRNA_SPLICING_LIGASE_COMPLEX	1	0	7	0
GOCC_MSL_COMPLEX	1	0	4	0		GOCC_FEMALE_PRONUCLEUS	1	0	9	0		GOCC_MPP7_DLG1_LIN7_COMPLEX	1	0	5	0
GOCC_ER_MEMBRANE_INSERTION_COMPLEX	1	0	5	0		GOCC_PHOTORECEPTOR_INNER_SEGMENT	1	0	66	0		GOCC_PERINUCLEOLAR_COMPARTMENT	1	0	5	0
GOCC_PTW_PP1_PHOSPHATASE_COMPLEX	1	0	7	0		GOCC_PHAGOCYTIC_CUP	1	0	26	0		GOCC_CIA_COMPLEX	1	0	2	0
GOCC_RAGULATOR_COMPLEX	1	0	5	0		GOCC_IMMUNOLOGICAL_SYNAPSE	1	0	42	0		GOCC_PHOTORECEPTOR_DISC_MEMBRANE	1	0	23	0
GOCC_ELASTIC_FIBER	1	0	5	0		GOCC_ZONA_PELLUCIDA_RECEPTOR_COMPLEX	1	0	8	0		GOCC_9PLUS0_NON_MOTILE_CILIUM	1	0	124	0
GOCC_MMXD_COMPLEX	1	0	4	0		GOBP_POSITIVE_REGULATION_OF_NEURON_MIGRATION	1	0	16	0		GOCC_9PLUS0_MOTILE_CILIUM	1	0	3	0
GOCC_ENDOPLASMIC_RETICULUM_TUBULAR_NETWORK	1	0	24	0		GOCC_CONDENSED_NUCLEAR_CHROMOSOME	1	0	74	0		GOCC_PHOSPHATIDYLINOSITOL_3_KINASE_COMPLEX_CLASS_I	1	0	9	0
GOCC_IGM_IMMUNOGLOBULIN_COMPLEX	1	0	0	0		GOCC_HETEROCHROMATIN	1	0	73	0		GOCC_G_PROTEIN_COUPLED_RECEPTOR_COMPLEX	1	0	9	0
GOCC_IGA_IMMUNOGLOBULIN_COMPLEX_CIRCULATING	1	0	1	0		GOCC_RNA_POLYMERASE_I_TRANSCRIPTION_REGULATOR_COMPLEX	1	0	5	0		GOCC_LATERAL_PART_OF_CELL	1	0	5	0
GOCC_IGA_IMMUNOGLOBULIN_COMPLEX	1	0	1	0		GOCC_HISTONE_DEACETYLASE_COMPLEX	1	0	76	0		GOCC_CILIARY_BASE	1	0	35	0
GOCC_IGE_IMMUNOGLOBULIN_COMPLEX	1	0	0	0		GOCC_NUCLEOTIDE_EXCISION_REPAIR_COMPLEX	1	0	11	0		GOCC_CILIARY_TIP	1	0	43	0
GOCC_IGD_IMMUNOGLOBULIN_COMPLEX	1	0	0	0		GOBP_LIPOXIN_METABOLIC_PROCESS	1	0	5	0		GOCC_CILIARY_TRANSITION_FIBER	1	0	7	0
GOCC_IGG_IMMUNOGLOBULIN_COMPLEX	1	0	0	0		GOBP_MALONYL_COA_METABOLIC_PROCESS	1	0	6	0		GOCC_SPLICEOSOMAL_TRI_SNRNP_COMPLEX	1	0	34	0
GOCC_ENDOCYTIC_VESICLE_LUMEN	1	0	23	0		GOBP_REGULATION_OF_CAVEOLIN_MEDIATED_ENDOCYTOSIS	1	0	6	0		GOCC_SPLICEOSOMAL_SNRNP_COMPLEX	1	0	61	0
GOCC_NEURONAL_RIBONUCLEOPROTEIN_GRANULE	1	0	5	0		GOBP_REGULATION_OF_BMP_SECRETION	1	0	0	0		GOCC_SPERM_PLASMA_MEMBRANE	1	0	14	0
GOCC_NBAF_COMPLEX	1	0	16	0		GOBP_POSITIVE_REGULATION_OF_UNSATURATED_FATTY_ACID_BIOSYNTHETIC_PROCESS	1	0	9	0		GOCC_CARDIAC_MYOFIBRIL	1	0	6	0
GOCC_NPBAF_COMPLEX	1	0	14	0		GOBP_REGULATION_OF_UNSATURATED_FATTY_ACID_BIOSYNTHETIC_PROCESS	1	0	12	0		GOCC_GEMINI_OF_COILED_BODIES	1	0	11	0
GOCC_PIP_BODY	1	0	5	0		GOBP_REGULATION_OF_CYSTEINE_TYPE_ENDOPEPTIDASE_ACTIVITY_INVOLVED_IN_EXECUTION_PHASE_OF_APOPTOSIS	1	0	6	0		GOCC_MULTIVESICULAR_BODY_INTERNAL_VESICLE	1	0	6	0
GOCC_PI_BODY	1	0	10	0		GOBP_POSITIVE_REGULATION_OF_CYSTEINE_TYPE_ENDOPEPTIDASE_ACTIVITY_INVOLVED_IN_APOPTOTIC_SIGNALING_PATHWAY	1	0	10	0		GOCC_MULTIVESICULAR_BODY_LUMEN	1	0	7	0
GOCC_EUKARYOTIC_TRANSLATION_INITIATION_FACTOR_3_COMPLEX_EIF3M	1	0	7	0		GOBP_NEGATIVE_REGULATION_OF_CYSTEINE_TYPE_ENDOPEPTIDASE_ACTIVITY_INVOLVED_IN_APOPTOTIC_SIGNALING_PATHWAY	1	0	7	0		GOCC_RIBBON_SYNAPSE	1	0	13	0
GOCC_CLATHRIN_COMPLEX	1	0	6	0		GOBP_REGULATION_OF_CYSTEINE_TYPE_ENDOPEPTIDASE_ACTIVITY_INVOLVED_IN_APOPTOTIC_SIGNALING_PATHWAY	1	0	17	0		GOCC_HIPPOCAMPAL_MOSSY_FIBER	1	0	5	0
GOCC_TRANSLOCON_COMPLEX	1	0	6	0		GOBP_POSITIVE_REGULATION_OF_CATION_CHANNEL_ACTIVITY	1	0	60	0		GOCC_ASTROCYTE_END_FOOT	1	0	7	0
GOCC_HISTONE_PRE_MRNA_3_END_PROCESSING_COMPLEX	1	0	6	0		GOBP_NEGATIVE_REGULATION_OF_CATION_CHANNEL_ACTIVITY	1	0	41	0		GOCC_ASTROCYTE_PROJECTION	1	0	18	0
GOCC_WASH_COMPLEX	1	0	4	0		GOBP_REGULATION_OF_CATION_CHANNEL_ACTIVITY	1	0	129	0		GOCC_SORTING_ENDOSOME	1	0	6	0
GOCC_NF_KAPPAB_COMPLEX	1	0	6	0		GOBP_REGULATION_OF_STORE_OPERATED_CALCIUM_ENTRY	1	0	12	0		GOCC_BASAL_DENDRITE	1	0	6	0
GOCC_SMAD_PROTEIN_COMPLEX	1	0	9	0		GOBP_POSITIVE_REGULATION_OF_CHROMOSOME_ORGANIZATION	1	0	105	0		GOCC_APICAL_DENDRITE	1	0	15	0
GOCC_POST_MRNA_RELEASE_SPLICEOSOMAL_COMPLEX	1	0	9	0		GOBP_NEGATIVE_REGULATION_OF_CHROMOSOME_ORGANIZATION	1	0	89	0		GOCC_DENSE_BODY	1	0	5	0
GOCC_CATALYTIC_STEP_1_SPLICEOSOME	1	0	11	0		GOBP_REGULATION_OF_PHOSPHATIDYLCHOLINE_BIOSYNTHETIC_PROCESS	1	0	5	0		GOCC_MITOTIC_SPINDLE_POLE	1	0	38	0
GOCC_CYTOCHROME_COMPLEX	1	0	34	0		GOBP_POSITIVE_REGULATION_OF_INTRINSIC_APOPTOTIC_SIGNALING_PATHWAY	1	0	55	0		GOCC_MICROTUBULE_BUNDLE	1	0	5	0
GOCC_DEUTEROSOME	1	0	4	0		GOBP_NEGATIVE_REGULATION_OF_INTRINSIC_APOPTOTIC_SIGNALING_PATHWAY	1	0	92	0		GOCC_TUBULAR_ENDOSOME	1	0	5	0
GOCC_CYTOPLASMIC_SIDE_OF_ENDOPLASMIC_RETICULUM_MEMBRANE	1	0	13	0		GOBP_REGULATION_OF_INTRINSIC_APOPTOTIC_SIGNALING_PATHWAY	1	0	158	0		GOCC_NEUROFIBRILLARY_TANGLE	1	0	5	0
GOCC_AMPHISOME_MEMBRANE	1	0	11	0		GOBP_POSITIVE_REGULATION_OF_EXTRINSIC_APOPTOTIC_SIGNALING_PATHWAY_IN_ABSENCE_OF_LIGAND	1	0	10	0		GOCC_LEWY_BODY	1	0	7	0
GOCC_TERTIARY_GRANULE_LUMEN	1	0	55	0		GOBP_REGULATION_OF_EXTRINSIC_APOPTOTIC_SIGNALING_PATHWAY_IN_ABSENCE_OF_LIGAND	1	0	45	0		GOCC_GLIAL_CELL_PROJECTION	1	0	37	0
GOCC_SEROTONIN_ACTIVATED_CATION_SELECTIVE_CHANNEL_COMPLEX	1	0	5	0		GOBP_POSITIVE_REGULATION_OF_EXTRINSIC_APOPTOTIC_SIGNALING_PATHWAY	1	0	50	0		GOCC_BOX_H_ACA_RNP_COMPLEX	1	0	5	0
GOCC_AXON_CYTOPLASM	1	0	62	0		GOBP_POSITIVE_REGULATION_OF_APOPTOTIC_SIGNALING_PATHWAY	1	0	128	0		GOCC_ATPASE_DEPENDENT_TRANSMEMBRANE_TRANSPORT_COMPLEX	1	0	24	0
GOCC_PEPTIDASE_INHIBITOR_COMPLEX	1	0	11	0		GOCC_SAGA_COMPLEX	1	0	22	0		GOCC_BLOOD_MICROPARTICLE	1	0	111	0
GOCC_CALCITONIN_FAMILY_RECEPTOR_COMPLEX	1	0	5	0		GOCC_TRANSCRIPTION_FACTOR_TFIIIC_COMPLEX	1	0	6	0		GOCC_EMC_COMPLEX	1	0	10	0
GOCC_PHOSPHATASE_COMPLEX	1	0	50	0		GOCC_GOLGI_CIS_CISTERNA	1	0	27	0		GOCC_ENDOPLASMIC_RETICULUM_EXIT_SITE	1	0	31	0
GOCC_PROTEIN_KINASE_COMPLEX	1	0	137	0		GOCC_GOLGI_TRANS_CISTERNA	1	0	10	0		GOCC_CONTRACTILE_RING	1	0	10	0
GOCC_DENDRITIC_FILOPODIUM	1	0	5	0		GOCC_EUCHROMATIN	1	0	46	0		GOCC_CRD_MEDIATED_MRNA_STABILITY_COMPLEX	1	0	6	0
GOCC_GABA_RECEPTOR_COMPLEX	1	0	20	0		GOCC_NUCLEOSOME	1	0	37	0		GOCC_CELL_BODY_FIBER	1	0	6	0
GOCC_H4_HISTONE_ACETYLTRANSFERASE_COMPLEX	1	0	42	0		GOCC_CHROMOSOME_TELOMERIC_REGION	1	0	136	0		GOCC_CORE_MEDIATOR_COMPLEX	1	0	26	0
GOCC_CATALYTIC_COMPLEX	1	0	1567	0		GOCC_CONDENSED_CHROMOSOME_CENTROMERIC_REGION	1	0	157	0		GOCC_SIN3_TYPE_COMPLEX	1	0	21	0
GOCC_ACETYLTRANSFERASE_COMPLEX	1	0	98	0		GOCC_CHROMOSOME_CENTROMERIC_REGION	1	0	217	0		GOCC_TERTIARY_GRANULE_MEMBRANE	1	0	70	0
GOCC_CEREBELLAR_CLIMBING_FIBER_TO_PURKINJE_CELL_SYNAPSE	1	0	6	0		GOCC_GLYCOSYLPHOSPHATIDYLINOSITOL_N_ACETYLGLUCOSAMINYLTRANSFERASE_GPI_GNT_COMPLEX	1	0	7	0		GOCC_TERTIARY_GRANULE	1	0	159	0
GOCC_ENZYME_ACTIVATOR_COMPLEX	1	0	6	0		GOCC_PROTEASOME_COMPLEX	1	0	59	0		GOCC_H3_HISTONE_ACETYLTRANSFERASE_COMPLEX	1	0	8	0
GOCC_ATAC_COMPLEX	1	0	12	0		GOCC_AUTOPHAGOSOME_MEMBRANE	1	0	49	0		GOCC_GAMMA_SECRETASE_COMPLEX	1	0	7	0
GOCC_INTRACELLULAR_PROTEIN_CONTAINING_COMPLEX	1	0	828	0		GOCC_EKC_KEOPS_COMPLEX	1	0	4	0		GOCC_PRE_SNORNP_COMPLEX	1	0	7	0
GOCC_ENDOPLASMIC_RETICULUM_PROTEIN_CONTAINING_COMPLEX	1	0	119	0		GOCC_PHAGOPHORE_ASSEMBLY_SITE	1	0	32	0		GOCC_FHF_COMPLEX	1	0	4	0
GOCC_NUCLEAR_PROTEIN_CONTAINING_COMPLEX	1	0	1132	0		GOCC_THO_COMPLEX	1	0	6	0		GOCC_HAUS_COMPLEX	1	0	8	0
GOCC_CHROMOSOME_TELOMERIC_REPEAT_REGION	1	0	12	0		GOCC_TRANSCRIPTION_EXPORT_COMPLEX	1	0	10	0		GOCC_TRANSLATION_PREINITIATION_COMPLEX	1	0	18	0
GOCC_GBAF_COMPLEX	1	0	12	0		GOCC_ORGANELLAR_RIBOSOME	1	0	86	0		GOCC_RISC_LOADING_COMPLEX	1	0	8	0
GOCC_MIB_COMPLEX	1	0	11	0		GOCC_CONDENSED_CHROMOSOME	1	0	248	0		GOCC_BRCA1_C_COMPLEX	1	0	5	0
GOCC_ENDOPLASMIC_RETICULUM_PLASMA_MEMBRANE_CONTACT_SITE	1	0	8	0		GOCC_CYCLIN_DEPENDENT_PROTEIN_KINASE_HOLOENZYME_COMPLEX	1	0	48	0		GOCC_BRCA1_A_COMPLEX	1	0	6	0
GOCC_BBAF_COMPLEX	1	0	10	0		GOCC_COMMITMENT_COMPLEX	1	0	5	0		GOCC_RESPIRASOME	1	0	84	0
GOCC_DYNEIN_AXONEMAL_PARTICLE	1	0	13	0		GOCC_PERICENTRIOLAR_MATERIAL	1	0	21	0		GOCC_SAGA_TYPE_COMPLEX	1	0	35	0
GOCC_ROD_PHOTORECEPTOR_OUTER_SEGMENT	1	0	6	0		GOCC_NUCLEAR_CHROMOSOME	1	0	212	0		GOCC_NONHOMOLOGOUS_END_JOINING_COMPLEX	1	0	7	0
GOCC_CONE_PHOTORECEPTOR_OUTER_SEGMENT	1	0	7	0		GOCC_VACUOLAR_PROTON_TRANSPORTING_V_TYPE_ATPASE_V0_DOMAIN	1	0	10	0		GOCC_TRANSCRIPTION_EXPORT_COMPLEX_2	1	0	5	0
GOCC_PAR_POLARITY_COMPLEX	1	0	6	0		GOCC_CYTOPLASMIC_EXOSOME_RNASE_COMPLEX	1	0	15	0		GOCC_SHELTERIN_COMPLEX	1	0	6	0
GOCC_LSM2_8_COMPLEX	1	0	6	0		GOCC_NUCLEAR_EXOSOME_RNASE_COMPLEX	1	0	12	0		GOCC_ANCHORING_JUNCTION	1	0	867	0
GOCC_ATPASE_COMPLEX	1	0	122	0		GOCC_RIBONUCLEASE_MRP_COMPLEX	1	0	9	0		GOCC_TIGHT_JUNCTION	1	0	125	0
GOCC_SM_LIKE_PROTEIN_FAMILY_COMPLEX	1	0	81	0		GOCC_PROTEIN_PHOSPHATASE_TYPE_1_COMPLEX	1	0	19	0		GOCC_CLATHRIN_SCULPTED_MONOAMINE_TRANSPORT_VESICLE	1	0	5	0
GOCC_SERINE_TYPE_PEPTIDASE_COMPLEX	1	0	18	0		GOCC_PROTEIN_PHOSPHATASE_TYPE_2A_COMPLEX	1	0	16	0		GOCC_CYTOCHROME_COMPLEX	1	0	34	0
GOCC_EXORIBONUCLEASE_COMPLEX	1	0	20	0		GOCC_CYTOPLASMIC_UBIQUITIN_LIGASE_COMPLEX	1	0	11	0		GOCC_COLLAGEN_CONTAINING_EXTRACELLULAR_MATRIX	1	0	403	0
GOCC_BETA_CATENIN_TCF_COMPLEX	1	0	13	0		GOCC_NUCLEAR_UBIQUITIN_LIGASE_COMPLEX	1	0	43	0		GOCC_SPERM_HEAD	1	0	16	0
GOCC_RIBONUCLEOPROTEIN_COMPLEX	1	0	662	0		GOCC_UBIQUITIN_LIGASE_COMPLEX	1	0	293	0		GOCC_BRISC_COMPLEX	1	0	4	0
GOCC_GLYCOPROTEIN_IB_IX_V_COMPLEX	1	0	5	0		GOCC_EXOCYST	1	0	13	0		GOCC_U2_TYPE_CATALYTIC_STEP_2_SPLICEOSOME	1	0	30	0
GOCC_MICROTUBULE_END	1	0	33	0		GOCC_MITOCHONDRIAL_PROTON_TRANSPORTING_ATP_SYNTHASE_COMPLEX_COUPLING_FACTOR_F_O	1	0	0	0		GOCC_PRESPLICEOSOME	1	0	16	0
GOCC_MICROVESICLE	1	0	5	0		GOCC_NATA_COMPLEX	1	0	5	0		GOCC_PRECATALYTIC_SPLICEOSOME	1	0	49	0
GOCC_LSM1_7_PAT1_COMPLEX	1	0	5	0		GOCC_BOX_C_D_RNP_COMPLEX	1	0	6	0		GOCC_MSL_COMPLEX	1	0	4	0
GOCC_HFE_TRANSFERRIN_RECEPTOR_COMPLEX	1	0	7	0		GOCC_BOX_H_ACA_SNORNP_COMPLEX	1	0	5	0		GOCC_ER_MEMBRANE_INSERTION_COMPLEX	1	0	5	0
GOCC_PROXIMAL_DENDRITE	1	0	7	0		GOCC_ALVEOLAR_LAMELLAR_BODY	1	0	7	0		GOCC_PTW_PP1_PHOSPHATASE_COMPLEX	1	0	7	0
GOCC_PHOSPHOLIPID_TRANSLOCATING_ATPASE_COMPLEX	1	0	14	0		GOCC_TETRASPANIN_ENRICHED_MICRODOMAIN	1	0	10	0		GOCC_RAGULATOR_COMPLEX	1	0	5	0
GOCC_CLOCK_BMAL_TRANSCRIPTION_COMPLEX	1	0	3	0		GOCC_SERINE_PROTEASE_INHIBITOR_COMPLEX	1	0	6	0		GOCC_ELASTIC_FIBER	1	0	5	0
GOCC_MITOTIC_SPINDLE_MICROTUBULE	1	0	13	0		GOCC_PROTEASE_INHIBITOR_COMPLEX	1	0	8	0		GOCC_MMXD_COMPLEX	1	0	4	0
GOCC_OMEGASOME	1	0	5	0		GOCC_NUCLEAR_STRESS_GRANULE	1	0	6	0		GOCC_ENDOPLASMIC_RETICULUM_TUBULAR_NETWORK	1	0	24	0
GOCC_L_TYPE_VOLTAGE_GATED_CALCIUM_CHANNEL_COMPLEX	1	0	12	0		GOCC_BCL_2_FAMILY_PROTEIN_COMPLEX	1	0	10	0		GOCC_IGM_IMMUNOGLOBULIN_COMPLEX	1	0	0	0
GOCC_DNA_REPAIR_COMPLEX	1	0	20	0		GOCC_PERINUCLEAR_ENDOPLASMIC_RETICULUM	1	0	19	0		GOCC_IGA_IMMUNOGLOBULIN_COMPLEX_CIRCULATING	1	0	1	0
GOCC_ATG1_ULK1_KINASE_COMPLEX	1	0	5	0		GOCC_MPP7_DLG1_LIN7_COMPLEX	1	0	5	0		GOCC_IGA_IMMUNOGLOBULIN_COMPLEX	1	0	1	0
GOCC_UNIPLEX_COMPLEX	1	0	5	0		GOCC_PHAGOCYTIC_VESICLE_LUMEN	1	0	5	0		GOCC_IGE_IMMUNOGLOBULIN_COMPLEX	1	0	0	0
GOCC_TRANSFERASE_COMPLEX	1	0	796	0		GOCC_GLYCOPROTEIN_COMPLEX	1	0	23	0		GOCC_IGD_IMMUNOGLOBULIN_COMPLEX	1	0	0	0
GOCC_IRON_SULFUR_CLUSTER_ASSEMBLY_COMPLEX	1	0	11	0		GOCC_BOX_H_ACA_TELOMERASE_RNP_COMPLEX	1	0	4	0		GOCC_IGG_IMMUNOGLOBULIN_COMPLEX	1	0	0	0
GOCC_OXIDOREDUCTASE_COMPLEX	1	0	114	0		GOCC_RNA_POLYMERASE_III_TRANSCRIPTION_REGULATOR_COMPLEX	1	0	9	0		GOCC_ENDOCYTIC_VESICLE_LUMEN	1	0	23	0
GOCC_MESSENGER_RIBONUCLEOPROTEIN_COMPLEX	1	0	13	0		GOCC_RNA_POLYMERASE_II_TRANSCRIPTION_REPRESSOR_COMPLEX	1	0	15	0		GOCC_NEURONAL_RIBONUCLEOPROTEIN_GRANULE	1	0	5	0
GOCC_SPERMATOPROTEASOME_COMPLEX	1	0	5	0		GOCC_FLEMMING_BODY	1	0	35	0		GOCC_NBAF_COMPLEX	1	0	16	0
GOCC_PERICILIARY_MEMBRANE_COMPARTMENT	1	0	4	0		GOCC_CATION_TRANSPORTING_ATPASE_COMPLEX	1	0	18	0		GOCC_NPBAF_COMPLEX	1	0	14	0
GOCC_TRAPPIII_PROTEIN_COMPLEX	1	0	11	0		GOCC_U2AF_COMPLEX	1	0	5	0		GOCC_PIP_BODY	1	0	5	0
GOCC_TRAPPII_PROTEIN_COMPLEX	1	0	10	0		GOCC_CUL4_RING_E3_UBIQUITIN_LIGASE_COMPLEX	1	0	34	0		GOCC_PI_BODY	1	0	10	0
GOCC_RPAP3_R2TP_PREFOLDIN_LIKE_COMPLEX	1	0	10	0		GOCC_MEIOTIC_SPINDLE	1	0	13	0		GOCC_EUKARYOTIC_TRANSLATION_INITIATION_FACTOR_3_COMPLEX_EIF3M	1	0	7	0
GOCC_MITOTIC_SPINDLE_MIDZONE	1	0	14	0		GOCC_MITOTIC_SPINDLE	1	0	169	0		GOCC_CLATHRIN_COMPLEX	1	0	6	0
GOCC_ENDOPEPTIDASE_COMPLEX	1	0	88	0		GOCC_TRNA_SPLICING_LIGASE_COMPLEX	1	0	7	0		GOCC_TRANSLOCON_COMPLEX	1	0	6	0
GOCC_PEPTIDASE_COMPLEX	1	0	119	0		GOCC_BOX_H_ACA_RNP_COMPLEX	1	0	5	0		GOCC_HISTONE_PRE_MRNA_3_END_PROCESSING_COMPLEX	1	0	6	0
GOCC_GTPASE_COMPLEX	1	0	31	0		GOCC_BLOOD_MICROPARTICLE	1	0	111	0		GOCC_WASH_COMPLEX	1	0	4	0
GOCC_ENDONUCLEASE_COMPLEX	1	0	35	0		GOCC_NLRP3_INFLAMMASOME_COMPLEX	1	0	8	0		GOCC_NF_KAPPAB_COMPLEX	1	0	6	0
GOCC_LUMENAL_SIDE_OF_ENDOPLASMIC_RETICULUM_MEMBRANE	1	0	25	0		GOCC_EMC_COMPLEX	1	0	10	0		GOCC_SMAD_PROTEIN_COMPLEX	1	0	9	0
GOCC_NEURON_PROJECTION_CYTOPLASM	1	0	88	0		GOCC_MSL_COMPLEX	1	0	4	0		GOCC_POST_MRNA_RELEASE_SPLICEOSOMAL_COMPLEX	1	0	9	0
GOCC_PROCENTRIOLE_REPLICATION_COMPLEX	1	0	6	0		GOCC_ER_MEMBRANE_INSERTION_COMPLEX	1	0	5	0		GOCC_CATALYTIC_STEP_2_SPLICEOSOME	1	0	84	0
GOCC_ACTIN_BASED_CELL_PROJECTION	1	0	212	0		GOCC_PTW_PP1_PHOSPHATASE_COMPLEX	1	0	7	0		GOCC_CATALYTIC_STEP_1_SPLICEOSOME	1	0	11	0
GOCC_EXTRINSIC_COMPONENT_OF_SYNAPTIC_VESICLE_MEMBRANE	1	0	11	0		GOCC_SPERM_CONNECTING_PIECE	1	0	10	0		GOCC_NLRP3_INFLAMMASOME_COMPLEX	1	0	8	0
GOCC_POSTSYNAPTIC_ENDOSOME	1	0	14	0		GOCC_SPERM_MIDPIECE	1	0	46	0		GOCC_DEUTEROSOME	1	0	4	0
GOCC_POSTSYNAPTIC_ENDOCYTIC_ZONE	1	0	5	0		GOCC_SPERM_MITOCHONDRIAL_SHEATH	1	0	5	0		GOCC_SIDE_OF_MEMBRANE	1	0	541	0
GOCC_POSTSYNAPTIC_RECYCLING_ENDOSOME	1	0	8	0		GOCC_SPERM_ANNULUS	1	0	0	0		GOCC_LUMENAL_SIDE_OF_ENDOPLASMIC_RETICULUM_MEMBRANE	1	0	25	0
GOCC_PRESYNAPTIC_ENDOCYTIC_ZONE	1	0	9	0		GOCC_CILIARY_TIP	1	0	43	0		GOCC_SEROTONIN_ACTIVATED_CATION_SELECTIVE_CHANNEL_COMPLEX	1	0	5	0
GOCC_PRESYNAPTIC_ACTIVE_ZONE_CYTOPLASMIC_COMPONENT	1	0	17	0		GOCC_CILIARY_TRANSITION_FIBER	1	0	7	0		GOCC_AXON_CYTOPLASM	1	0	62	0
GOCC_ENDOPLASMIC_RETICULUM_TUBULAR_NETWORK_MEMBRANE	1	0	4	0		GOCC_SPLICEOSOMAL_TRI_SNRNP_COMPLEX	1	0	34	0		GOCC_PEPTIDASE_INHIBITOR_COMPLEX	1	0	11	0
GOCC_INNER_MITOCHONDRIAL_MEMBRANE_PROTEIN_COMPLEX	1	0	117	0		GOCC_SPLICEOSOMAL_SNRNP_COMPLEX	1	0	61	0		GOCC_CALCITONIN_FAMILY_RECEPTOR_COMPLEX	1	0	5	0
GOCC_OUTER_MITOCHONDRIAL_MEMBRANE_PROTEIN_COMPLEX	1	0	20	0		GOCC_SPERM_PLASMA_MEMBRANE	1	0	14	0		GOCC_PHOSPHATASE_COMPLEX	1	0	50	0
GOCC_MITOCHONDRIAL_PROTEIN_CONTAINING_COMPLEX	1	0	254	0		GOCC_CARDIAC_MYOFIBRIL	1	0	6	0		GOCC_PROTEIN_KINASE_COMPLEX	1	0	137	0
GOCC_DOPAMINERGIC_SYNAPSE	1	0	14	0		GOCC_GEMINI_OF_COILED_BODIES	1	0	11	0		GOCC_DENDRITIC_FILOPODIUM	1	0	5	0
GOCC_GLYCINERGIC_SYNAPSE	1	0	8	0		GOCC_MULTIVESICULAR_BODY_INTERNAL_VESICLE	1	0	6	0		GOCC_GABA_RECEPTOR_COMPLEX	1	0	20	0
GOCC_PARALLEL_FIBER_TO_PURKINJE_CELL_SYNAPSE	1	0	19	0		GOCC_MULTIVESICULAR_BODY_LUMEN	1	0	7	0		GOCC_H4_HISTONE_ACETYLTRANSFERASE_COMPLEX	1	0	42	0
GOCC_CHROMOSOMAL_REGION	1	0	340	0		GOCC_RIBBON_SYNAPSE	1	0	13	0		GOCC_ACETYLTRANSFERASE_COMPLEX	1	0	98	0
GOCC_HIPPOCAMPAL_MOSSY_FIBER_TO_CA3_SYNAPSE	1	0	39	0		GOCC_HIPPOCAMPAL_MOSSY_FIBER	1	0	5	0		GOCC_CEREBELLAR_CLIMBING_FIBER_TO_PURKINJE_CELL_SYNAPSE	1	0	6	0
GOCC_PHOTORECEPTOR_RIBBON_SYNAPSE	1	0	8	0		GOCC_ASTROCYTE_END_FOOT	1	0	7	0		GOCC_ENZYME_ACTIVATOR_COMPLEX	1	0	6	0
GOCC_SEROTONIN_RECEPTOR_COMPLEX	1	0	9	0		GOCC_SORTING_ENDOSOME	1	0	6	0		GOCC_ATAC_COMPLEX	1	0	12	0
GOCC_BASEMENT_MEMBRANE_COLLAGEN_TRIMER	1	0	8	0		GOCC_RAGULATOR_COMPLEX	1	0	5	0		GOCC_TERTIARY_GRANULE_LUMEN	1	0	55	0
GOCC_COMPLEX_OF_COLLAGEN_TRIMERS	1	0	21	0		GOCC_BASAL_DENDRITE	1	0	6	0		GOCC_INTRACELLULAR_PROTEIN_CONTAINING_COMPLEX	1	0	828	0
GOCC_NETWORK_FORMING_COLLAGEN_TRIMER	1	0	8	0		GOCC_DENSE_BODY	1	0	5	0		GOCC_CHROMOSOME_TELOMERIC_REPEAT_REGION	1	0	12	0
GOCC_PROTEIN_COMPLEX_INVOLVED_IN_CELL_MATRIX_ADHESION	1	0	17	0		GOCC_MITOTIC_SPINDLE_POLE	1	0	38	0		GOCC_GBAF_COMPLEX	1	0	12	0
GOCC_PROTEIN_COMPLEX_INVOLVED_IN_CELL_ADHESION	1	0	57	0		GOCC_MICROTUBULE_BUNDLE	1	0	5	0		GOCC_MIB_COMPLEX	1	0	11	0
GOCC_PROTEIN_COMPLEX_INVOLVED_IN_CELL_CELL_ADHESION	1	0	5	0		GOCC_TUBULAR_ENDOSOME	1	0	5	0		GOCC_ENDOPLASMIC_RETICULUM_PLASMA_MEMBRANE_CONTACT_SITE	1	0	8	0
GOCC_CYTOPLASMIC_SIDE_OF_APICAL_PLASMA_MEMBRANE	1	0	5	0		GOCC_NEUROFIBRILLARY_TANGLE	1	0	5	0		GOCC_BBAF_COMPLEX	1	0	10	0
GOCC_EXTERNAL_SIDE_OF_APICAL_PLASMA_MEMBRANE	1	0	6	0		GOCC_LEWY_BODY	1	0	7	0		GOCC_DYNEIN_AXONEMAL_PARTICLE	1	0	13	0
GOCC_LUMENAL_SIDE_OF_MEMBRANE	1	0	31	0		GOCC_PHOTORECEPTOR_DISC_MEMBRANE	1	0	23	0		GOCC_ROD_PHOTORECEPTOR_OUTER_SEGMENT	1	0	6	0
GOCC_CYTOPLASMIC_SIDE_OF_LYSOSOMAL_MEMBRANE	1	0	9	0		GOCC_CIA_COMPLEX	1	0	2	0		GOCC_CONE_PHOTORECEPTOR_OUTER_SEGMENT	1	0	7	0
GOCC_CYTOPLASMIC_SIDE_OF_MEMBRANE	1	0	180	0		GOCC_PERINUCLEOLAR_COMPARTMENT	1	0	5	0		GOCC_PAR_POLARITY_COMPLEX	1	0	6	0
GOCC_CLUSTER_OF_ACTIN_BASED_CELL_PROJECTIONS	1	0	154	0		GOCC_INO80_TYPE_COMPLEX	1	0	26	0		GOCC_LSM2_8_COMPLEX	1	0	6	0
GOCC_CENTRIOLAR_SUBDISTAL_APPENDAGE	1	0	10	0		GOCC_RIPOPTOSOME	1	0	6	0		GOCC_SM_LIKE_PROTEIN_FAMILY_COMPLEX	1	0	81	0
GOCC_POSTSYNAPTIC_ACTIN_CYTOSKELETON	1	0	5	0		GOCC_R2TP_COMPLEX	1	0	5	0		GOCC_NEURON_PROJECTION_CYTOPLASM	1	0	88	0
GOCC_EXTRINSIC_COMPONENT_OF_POSTSYNAPTIC_MEMBRANE	1	0	7	0		GOCC_SPERM_PRINCIPAL_PIECE	1	0	29	0		GOCC_CENTRIOLAR_SUBDISTAL_APPENDAGE	1	0	10	0
GOCC_STEREOCILIUM_BASE	1	0	4	0		GOCC_APICAL_DENDRITE	1	0	15	0		GOCC_ENDOPLASMIC_RETICULUM_PROTEIN_CONTAINING_COMPLEX	1	0	119	0
GOCC_UBIQUINONE_BIOSYNTHESIS_COMPLEX	1	0	6	0		GOCC_CILIARY_BASE	1	0	35	0		GOCC_FICOLIN_1_RICH_GRANULE_LUMEN	1	0	124	0
GOCC_B_WICH_COMPLEX	1	0	7	0		GOCC_ELASTIC_FIBER	1	0	5	0		GOCC_AMPHISOME_MEMBRANE	1	0	11	0
GOCC_SUMO_LIGASE_COMPLEX	1	0	10	0		GOCC_ENDOPLASMIC_RETICULUM_TUBULAR_NETWORK	1	0	24	0		GOCC_SERINE_TYPE_PEPTIDASE_COMPLEX	1	0	18	0
GOCC_MCRD_MEDIATED_MRNA_STABILITY_COMPLEX	1	0	5	0		GOCC_TERTIARY_GRANULE_MEMBRANE	1	0	70	0		GOCC_GLYCOPROTEIN_IB_IX_V_COMPLEX	1	0	5	0
GOCC_CHAPERONE_COMPLEX	1	0	41	0		GOCC_H3_HISTONE_ACETYLTRANSFERASE_COMPLEX	1	0	8	0		GOCC_MICROTUBULE_END	1	0	33	0
GOCC_NUCLEOLAR_EXOSOME_RNASE_COMPLEX	1	0	10	0		GOCC_GAMMA_SECRETASE_COMPLEX	1	0	7	0		GOCC_MICROVESICLE	1	0	5	0
GOCC_FICOLIN_1_RICH_GRANULE_MEMBRANE	1	0	58	0		GOCC_PRE_SNORNP_COMPLEX	1	0	7	0		GOCC_LSM1_7_PAT1_COMPLEX	1	0	5	0
GOCC_CELL_CORTEX_REGION	1	0	38	0		GOCC_FHF_COMPLEX	1	0	4	0		GOCC_HFE_TRANSFERRIN_RECEPTOR_COMPLEX	1	0	7	0
GOCC_POSTSYNAPTIC_CYTOSKELETON	1	0	9	0		GOCC_HAUS_COMPLEX	1	0	8	0		GOCC_PROXIMAL_DENDRITE	1	0	7	0
GOCC_PRESYNAPTIC_CYTOSKELETON	1	0	9	0		GOCC_RISC_LOADING_COMPLEX	1	0	8	0		GOCC_PHOSPHOLIPID_TRANSLOCATING_ATPASE_COMPLEX	1	0	14	0
GOCC_CYTOPLASMIC_REGION	1	0	237	0		GOCC_BRISC_COMPLEX	1	0	4	0		GOCC_CLOCK_BMAL_TRANSCRIPTION_COMPLEX	1	0	3	0
GOCC_SYNAPSE_ASSOCIATED_EXTRACELLULAR_MATRIX	1	0	6	0		GOCC_BRCA1_C_COMPLEX	1	0	5	0		GOCC_MITOTIC_SPINDLE_MICROTUBULE	1	0	13	0
GOCC_POSTSYNAPTIC_CYTOSOL	1	0	12	0		GOCC_BRCA1_A_COMPLEX	1	0	6	0		GOCC_OMEGASOME	1	0	5	0
GOCC_PRESYNAPTIC_CYTOSOL	1	0	13	0		GOCC_RESPIRASOME	1	0	84	0		GOCC_L_TYPE_VOLTAGE_GATED_CALCIUM_CHANNEL_COMPLEX	1	0	12	0
GOCC_CYTOSOLIC_REGION	1	0	19	0		GOCC_SAGA_TYPE_COMPLEX	1	0	35	0		GOCC_DNA_REPAIR_COMPLEX	1	0	20	0
GOCC_POLYMERIC_CYTOSKELETAL_FIBER	1	0	717	0		GOCC_NONHOMOLOGOUS_END_JOINING_COMPLEX	1	0	7	0		GOCC_ATG1_ULK1_KINASE_COMPLEX	1	0	5	0
GOCC_EXTRINSIC_COMPONENT_OF_SYNAPTIC_MEMBRANE	1	0	12	0		GOCC_TRANSCRIPTION_EXPORT_COMPLEX_2	1	0	5	0		GOCC_UNIPLEX_COMPLEX	1	0	5	0
GOCC_POSTSYNAPTIC_DENSITY_INTRACELLULAR_COMPONENT	1	0	12	0		GOCC_SHELTERIN_COMPLEX	1	0	6	0		GOCC_TRANSFERASE_COMPLEX	1	0	796	0
GOCC_POSTSYNAPTIC_SPECIALIZATION_INTRACELLULAR_COMPONENT	1	0	15	0		GOCC_TIGHT_JUNCTION	1	0	125	0		GOCC_IRON_SULFUR_CLUSTER_ASSEMBLY_COMPLEX	1	0	11	0
GOCC_SYNAPTONEMAL_STRUCTURE	1	0	35	0		GOCC_CLATHRIN_SCULPTED_MONOAMINE_TRANSPORT_VESICLE	1	0	5	0		GOCC_OXIDOREDUCTASE_COMPLEX	1	0	114	0
GOCC_SUPRAMOLECULAR_POLYMER	1	0	966	0		GOCC_CYTOCHROME_COMPLEX	1	0	34	0		GOCC_MESSENGER_RIBONUCLEOPROTEIN_COMPLEX	1	0	13	0
GOCC_BORC_COMPLEX	1	0	4	0		GOCC_SPERM_HEAD	1	0	16	0		GOCC_SPERMATOPROTEASOME_COMPLEX	1	0	5	0
GOCC_VESICLE_TETHERING_COMPLEX	1	0	55	0		GOCC_INFLAMMASOME_COMPLEX	1	0	16	0		GOCC_PERICILIARY_MEMBRANE_COMPARTMENT	1	0	4	0
GOCC_NEURONAL_DENSE_CORE_VESICLE_MEMBRANE	1	0	5	0		GOCC_GATOR2_COMPLEX	1	0	5	0		GOCC_TRAPPIII_PROTEIN_COMPLEX	1	0	11	0
GOCC_NEURONAL_DENSE_CORE_VESICLE	1	0	28	0		GOCC_TRANSFERASE_COMPLEX_TRANSFERRING_PHOSPHORUS_CONTAINING_GROUPS	1	0	280	0		GOCC_TRAPPII_PROTEIN_COMPLEX	1	0	10	0
GOCC_ASYMMETRIC_GLUTAMATERGIC_EXCITATORY_SYNAPSE	1	0	14	0		GOCC_MITOTIC_SPINDLE_ASTRAL_MICROTUBULE	1	0	8	0		GOCC_RPAP3_R2TP_PREFOLDIN_LIKE_COMPLEX	1	0	10	0
GOCC_CHOLINERGIC_SYNAPSE	1	0	10	0		GOCC_MICOS_COMPLEX	1	0	6	0		GOCC_MITOTIC_SPINDLE_MIDZONE	1	0	14	0
GOCC_PERISYNAPTIC_EXTRACELLULAR_MATRIX	1	0	5	0		GOCC_CLATHRIN_SCULPTED_GAMMA_AMINOBUTYRIC_ACID_TRANSPORT_VESICLE	1	0	8	0		GOCC_ENDOPEPTIDASE_COMPLEX	1	0	88	0
GOCC_EXTRINSIC_COMPONENT_OF_PRESYNAPTIC_MEMBRANE	1	0	5	0		GOCC_CORTICAL_GRANULE	1	0	5	0		GOCC_PEPTIDASE_COMPLEX	1	0	119	0
GOCC_MICROBODY_MEMBRANE	1	0	62	0		GOCC_CLATHRIN_SCULPTED_VESICLE	1	0	12	0		GOCC_GTPASE_COMPLEX	1	0	31	0
GOCC_SPERM_HEAD	1	0	16	0		GOCC_SIN3_TYPE_COMPLEX	1	0	21	0		GOCC_EXORIBONUCLEASE_COMPLEX	1	0	20	0
GOCC_GATOR2_COMPLEX	1	0	5	0		GOCC_CORE_MEDIATOR_COMPLEX	1	0	26	0		GOCC_ENDONUCLEASE_COMPLEX	1	0	35	0
GOCC_ESC_E_Z_COMPLEX	1	0	9	0		GOCC_CELL_BODY_FIBER	1	0	6	0		GOCC_PROCENTRIOLE_REPLICATION_COMPLEX	1	0	6	0
GOCC_HISTONE_METHYLTRANSFERASE_COMPLEX	1	0	58	0		GOCC_CRD_MEDIATED_MRNA_STABILITY_COMPLEX	1	0	6	0		GOCC_STEREOCILIUM_BASE	1	0	4	0
GOCC_BRAHMA_COMPLEX	1	0	14	0		GOCC_IGM_IMMUNOGLOBULIN_COMPLEX	1	0	0	0		GOCC_UBIQUINONE_BIOSYNTHESIS_COMPLEX	1	0	6	0
GOCC_PHOSPHATIDYLINOSITOL_3_KINASE_COMPLEX_CLASS_III	1	0	6	0		GOCC_IGA_IMMUNOGLOBULIN_COMPLEX_CIRCULATING	1	0	1	0		GOCC_B_WICH_COMPLEX	1	0	7	0
GOCC_MICROTUBULE_ORGANIZING_CENTER_ATTACHMENT_SITE	1	0	10	0		GOCC_IGA_IMMUNOGLOBULIN_COMPLEX	1	0	1	0		GOCC_EXTRINSIC_COMPONENT_OF_SYNAPTIC_VESICLE_MEMBRANE	1	0	11	0
GOCC_ARYL_HYDROCARBON_RECEPTOR_COMPLEX	1	0	6	0		GOCC_IGE_IMMUNOGLOBULIN_COMPLEX	1	0	0	0		GOCC_POSTSYNAPTIC_ENDOSOME	1	0	14	0
GOCC_SMN_SM_PROTEIN_COMPLEX	1	0	17	0		GOCC_IGD_IMMUNOGLOBULIN_COMPLEX	1	0	0	0		GOCC_POSTSYNAPTIC_ENDOCYTIC_ZONE	1	0	5	0
GOCC_PICLN_SM_PROTEIN_COMPLEX	1	0	6	0		GOCC_IGG_IMMUNOGLOBULIN_COMPLEX	1	0	0	0		GOCC_POSTSYNAPTIC_RECYCLING_ENDOSOME	1	0	8	0
GOCC_METHYLOSOME	1	0	13	0		GOCC_ENDOCYTIC_VESICLE_LUMEN	1	0	23	0		GOCC_PRESYNAPTIC_ENDOCYTIC_ZONE	1	0	9	0
GOCC_METHYLTRANSFERASE_COMPLEX	1	0	88	0		GOCC_NEURONAL_RIBONUCLEOPROTEIN_GRANULE	1	0	5	0		GOCC_PRESYNAPTIC_ACTIVE_ZONE_CYTOPLASMIC_COMPONENT	1	0	17	0
GOCC_CHLORIDE_CHANNEL_COMPLEX	1	0	52	0		GOCC_NBAF_COMPLEX	1	0	16	0		GOCC_ENDOPLASMIC_RETICULUM_TUBULAR_NETWORK_MEMBRANE	1	0	4	0
GOCC_SODIUM_CHANNEL_COMPLEX	1	0	19	0		GOCC_NPBAF_COMPLEX	1	0	14	0		GOCC_PLASMA_MEMBRANE_SIGNALING_RECEPTOR_COMPLEX	1	0	184	0
GOCC_POTASSIUM_CHANNEL_COMPLEX	1	0	88	0		GOCC_PIP_BODY	1	0	5	0		GOCC_INNER_MITOCHONDRIAL_MEMBRANE_PROTEIN_COMPLEX	1	0	117	0
GOCC_CALCIUM_CHANNEL_COMPLEX	1	0	74	0		GOCC_PI_BODY	1	0	10	0		GOCC_OUTER_MITOCHONDRIAL_MEMBRANE_PROTEIN_COMPLEX	1	0	20	0
GOCC_CATION_CHANNEL_COMPLEX	1	0	185	0		GOCC_EUKARYOTIC_TRANSLATION_INITIATION_FACTOR_3_COMPLEX_EIF3M	1	0	7	0		GOCC_MITOCHONDRIAL_PROTEIN_CONTAINING_COMPLEX	1	0	254	0
GOCC_ENDOPLASMIC_RETICULUM_CHAPERONE_COMPLEX	1	0	11	0		GOCC_MMXD_COMPLEX	1	0	4	0		GOCC_GOLGI_APPARATUS_SUBCOMPARTMENT	1	0	345	0
GOCC_GID_COMPLEX	1	0	5	0		GOCC_CLATHRIN_COMPLEX	1	0	6	0		GOCC_GLYCINERGIC_SYNAPSE	1	0	8	0
GOCC_RNA_CAP_BINDING_COMPLEX	1	0	11	0		GOCC_HISTONE_PRE_MRNA_3_END_PROCESSING_COMPLEX	1	0	6	0		GOCC_PARALLEL_FIBER_TO_PURKINJE_CELL_SYNAPSE	1	0	19	0
GOCC_CHROMOSOME_CENTROMERIC_CORE_DOMAIN	1	0	2	0		GOCC_WASH_COMPLEX	1	0	4	0		GOCC_CHROMOSOMAL_REGION	1	0	340	0
GOCC_BBSOME	1	0	8	0		GOCC_NF_KAPPAB_COMPLEX	1	0	6	0		GOCC_PHOTORECEPTOR_RIBBON_SYNAPSE	1	0	8	0
GOCC_CENTRIOLAR_SATELLITE	1	0	106	0		GOCC_SMAD_PROTEIN_COMPLEX	1	0	9	0		GOCC_SEROTONIN_RECEPTOR_COMPLEX	1	0	9	0
GOCC_NUCLEAR_PERIPHERY	1	0	144	0		GOCC_POST_MRNA_RELEASE_SPLICEOSOMAL_COMPLEX	1	0	9	0		GOCC_BASEMENT_MEMBRANE_COLLAGEN_TRIMER	1	0	8	0
GOCC_PWP2P_CONTAINING_SUBCOMPLEX_OF_90S_PRERIBOSOME	1	0	5	0		GOCC_CATALYTIC_STEP_2_SPLICEOSOME	1	0	84	0		GOCC_COMPLEX_OF_COLLAGEN_TRIMERS	1	0	21	0
GOCC_TRIGLYCERIDE_RICH_PLASMA_LIPOPROTEIN_PARTICLE	1	0	19	0		GOCC_CATALYTIC_STEP_1_SPLICEOSOME	1	0	11	0		GOCC_NETWORK_FORMING_COLLAGEN_TRIMER	1	0	8	0
GOCC_SPHERICAL_HIGH_DENSITY_LIPOPROTEIN_PARTICLE	1	0	8	0		GOCC_PRECATALYTIC_SPLICEOSOME	1	0	49	0		GOCC_PROTEIN_COMPLEX_INVOLVED_IN_CELL_MATRIX_ADHESION	1	0	17	0
GOCC_HIGH_DENSITY_LIPOPROTEIN_PARTICLE	1	0	27	0		GOCC_PRESPLICEOSOME	1	0	16	0		GOCC_PROTEIN_COMPLEX_INVOLVED_IN_CELL_ADHESION	1	0	57	0
GOCC_LOW_DENSITY_LIPOPROTEIN_PARTICLE	1	0	12	0		GOCC_U2_TYPE_CATALYTIC_STEP_2_SPLICEOSOME	1	0	30	0		GOCC_PROTEIN_COMPLEX_INVOLVED_IN_CELL_CELL_ADHESION	1	0	5	0
GOCC_VCP_NPL4_UFD1_AAA_ATPASE_COMPLEX	1	0	7	0		GOCC_TRANSLATION_PREINITIATION_COMPLEX	1	0	18	0		GOCC_CYTOPLASMIC_SIDE_OF_APICAL_PLASMA_MEMBRANE	1	0	5	0
GOCC_PHAGOPHORE_ASSEMBLY_SITE_MEMBRANE	1	0	18	0		GOCC_ENDOPLASMIC_RETICULUM_EXIT_SITE	1	0	31	0		GOCC_EXTERNAL_SIDE_OF_APICAL_PLASMA_MEMBRANE	1	0	6	0
GOCC_PRC1_COMPLEX	1	0	16	0		GOCC_CONTRACTILE_RING	1	0	10	0		GOCC_LUMENAL_SIDE_OF_MEMBRANE	1	0	31	0
GOCC_ELONGATOR_HOLOENZYME_COMPLEX	1	0	5	0		GOCC_TRANSLOCON_COMPLEX	1	0	6	0		GOCC_CYTOPLASMIC_SIDE_OF_LYSOSOMAL_MEMBRANE	1	0	9	0
GOCC_EXON_EXON_JUNCTION_COMPLEX	1	0	10	0		GOCC_CELL_POLE	1	0	7	0		GOCC_CYTOPLASMIC_SIDE_OF_MEMBRANE	1	0	180	0
GOCC_MICROTUBULE_PLUS_END	1	0	24	0		GOCC_TRANSCRIPTION_PREINITIATION_COMPLEX	1	0	11	0		GOCC_CYTOPLASMIC_SIDE_OF_ENDOPLASMIC_RETICULUM_MEMBRANE	1	0	13	0
GOCC_DERLIN_1_RETROTRANSLOCATION_COMPLEX	1	0	7	0		GOCC_G_PROTEIN_COUPLED_RECEPTOR_COMPLEX	1	0	9	0		GOCC_CLUSTER_OF_ACTIN_BASED_CELL_PROJECTIONS	1	0	154	0
GOCC_GROWTH_FACTOR_COMPLEX	1	0	8	0		GOCC_AXON_CYTOPLASM	1	0	62	0		GOCC_INFLAMMASOME_COMPLEX	1	0	16	0
GOCC_ESCRT_COMPLEX	1	0	27	0		GOCC_PEPTIDASE_INHIBITOR_COMPLEX	1	0	11	0		GOCC_POSTSYNAPTIC_ACTIN_CYTOSKELETON	1	0	5	0
GOCC_MICROTUBULE_MINUS_END	1	0	6	0		GOCC_CALCITONIN_FAMILY_RECEPTOR_COMPLEX	1	0	5	0		GOCC_EXTRINSIC_COMPONENT_OF_PRESYNAPTIC_MEMBRANE	1	0	5	0
GOCC_RNA_N6_METHYLADENOSINE_METHYLTRANSFERASE_COMPLEX	1	0	8	0		GOCC_PHOSPHATASE_COMPLEX	1	0	50	0		GOCC_SUMO_LIGASE_COMPLEX	1	0	10	0
GOCC_MYOFILAMENT	1	0	25	0		GOCC_PROTEIN_KINASE_COMPLEX	1	0	137	0		GOCC_MCRD_MEDIATED_MRNA_STABILITY_COMPLEX	1	0	5	0
GOCC_OUTER_DYNEIN_ARM	1	0	9	0		GOCC_DENDRITIC_FILOPODIUM	1	0	5	0		GOCC_CHAPERONE_COMPLEX	1	0	41	0
GOCC_INNER_DYNEIN_ARM	1	0	4	0		GOCC_GABA_RECEPTOR_COMPLEX	1	0	20	0		GOCC_NUCLEOLAR_EXOSOME_RNASE_COMPLEX	1	0	10	0
GOCC_CATSPER_COMPLEX	1	0	11	0		GOCC_H4_HISTONE_ACETYLTRANSFERASE_COMPLEX	1	0	42	0		GOCC_FICOLIN_1_RICH_GRANULE_MEMBRANE	1	0	58	0
GOCC_CILIARY_BASAL_BODY	1	0	142	0		GOCC_ACETYLTRANSFERASE_COMPLEX	1	0	98	0		GOCC_FICOLIN_1_RICH_GRANULE	1	0	182	0
GOCC_FILTRATION_DIAPHRAGM	1	0	8	0		GOCC_CEREBELLAR_CLIMBING_FIBER_TO_PURKINJE_CELL_SYNAPSE	1	0	6	0		GOCC_CELL_CORTEX_REGION	1	0	38	0
GOCC_MKS_COMPLEX	1	0	13	0		GOCC_ENZYME_ACTIVATOR_COMPLEX	1	0	6	0		GOCC_POSTSYNAPTIC_CYTOSKELETON	1	0	9	0
GOCC_ENDOLYSOSOME_LUMEN	1	0	5	0		GOCC_ATAC_COMPLEX	1	0	12	0		GOCC_PRESYNAPTIC_CYTOSKELETON	1	0	9	0
GOCC_ENDOLYSOSOME_MEMBRANE	1	0	19	0		GOCC_ENDOPLASMIC_RETICULUM_PROTEIN_CONTAINING_COMPLEX	1	0	119	0		GOCC_CYTOPLASMIC_REGION	1	0	237	0
GOCC_ENDOLYSOSOME	1	0	28	0		GOCC_CHROMOSOME_TELOMERIC_REPEAT_REGION	1	0	12	0		GOCC_SYNAPSE_ASSOCIATED_EXTRACELLULAR_MATRIX	1	0	6	0
GOCC_TRANSCRIPTION_FACTOR_AP_1_COMPLEX	1	0	5	0		GOCC_GBAF_COMPLEX	1	0	12	0		GOCC_POSTSYNAPTIC_CYTOSOL	1	0	12	0
GOCC_CILIARY_TRANSITION_ZONE	1	0	61	0		GOCC_MIB_COMPLEX	1	0	11	0		GOCC_PRESYNAPTIC_CYTOSOL	1	0	13	0
GOCC_SITE_OF_DOUBLE_STRAND_BREAK	1	0	66	0		GOCC_ENDOPLASMIC_RETICULUM_PLASMA_MEMBRANE_CONTACT_SITE	1	0	8	0		GOCC_CYTOSOLIC_REGION	1	0	19	0
GOCC_SEH1_ASSOCIATED_COMPLEX	1	0	8	0		GOCC_BBAF_COMPLEX	1	0	10	0		GOCC_POLYMERIC_CYTOSKELETAL_FIBER	1	0	717	0
GOCC_EGG_COAT	1	0	5	0		GOCC_DYNEIN_AXONEMAL_PARTICLE	1	0	13	0		GOCC_EXTRINSIC_COMPONENT_OF_SYNAPTIC_MEMBRANE	1	0	12	0
GOCC_MYELIN_SHEATH_ADAXONAL_REGION	1	0	5	0		GOCC_ROD_PHOTORECEPTOR_OUTER_SEGMENT	1	0	6	0		GOCC_POSTSYNAPTIC_DENSITY_INTRACELLULAR_COMPONENT	1	0	12	0
GOCC_MYELIN_SHEATH_ABAXONAL_REGION	1	0	6	0		GOCC_CONE_PHOTORECEPTOR_OUTER_SEGMENT	1	0	7	0		GOCC_POSTSYNAPTIC_SPECIALIZATION_INTRACELLULAR_COMPONENT	1	0	15	0
GOCC_SPERM_FIBROUS_SHEATH	1	0	7	0		GOCC_PAR_POLARITY_COMPLEX	1	0	6	0		GOCC_SYNAPTONEMAL_STRUCTURE	1	0	35	0
GOCC_MON1_CCZ1_COMPLEX	1	0	4	0		GOCC_LSM2_8_COMPLEX	1	0	6	0		GOCC_SUPRAMOLECULAR_POLYMER	1	0	966	0
GOCC_CD40_RECEPTOR_COMPLEX	1	0	11	0		GOCC_SM_LIKE_PROTEIN_FAMILY_COMPLEX	1	0	81	0		GOCC_SUPRAMOLECULAR_COMPLEX	1	0	1303	0
GOCC_SPECIFIC_GRANULE_LUMEN	1	0	61	0		GOCC_PROCENTRIOLE_REPLICATION_COMPLEX	1	0	6	0		GOCC_BORC_COMPLEX	1	0	4	0
GOCC_SPECIFIC_GRANULE_MEMBRANE	1	0	88	0		GOCC_STEREOCILIUM_BASE	1	0	4	0		GOCC_VESICLE_TETHERING_COMPLEX	1	0	55	0
GOCC_AZUROPHIL_GRANULE_LUMEN	1	0	87	0		GOCC_UBIQUINONE_BIOSYNTHESIS_COMPLEX	1	0	6	0		GOCC_NEURONAL_DENSE_CORE_VESICLE_MEMBRANE	1	0	5	0
GOCC_AZUROPHIL_GRANULE_MEMBRANE	1	0	56	0		GOCC_SEROTONIN_ACTIVATED_CATION_SELECTIVE_CHANNEL_COMPLEX	1	0	5	0		GOCC_NEURONAL_DENSE_CORE_VESICLE	1	0	28	0
GOCC_CILIARY_ROOTLET	1	0	11	0		GOCC_FICOLIN_1_RICH_GRANULE_LUMEN	1	0	124	0		GOCC_ASYMMETRIC_GLUTAMATERGIC_EXCITATORY_SYNAPSE	1	0	14	0
GOCC_G_PROTEIN_COUPLED_RECEPTOR_DIMERIC_COMPLEX	1	0	7	0		GOCC_AMPHISOME_MEMBRANE	1	0	11	0		GOCC_CHOLINERGIC_SYNAPSE	1	0	10	0
GOCC_RDNA_HETEROCHROMATIN	1	0	4	0		GOCC_SERINE_TYPE_PEPTIDASE_COMPLEX	1	0	18	0		GOCC_PERISYNAPTIC_EXTRACELLULAR_MATRIX	1	0	5	0
GOCC_TRANSCRIPTION_FACTOR_TFTC_COMPLEX	1	0	18	0		GOCC_GLYCOPROTEIN_IB_IX_V_COMPLEX	1	0	5	0		GOCC_EXTRINSIC_COMPONENT_OF_POSTSYNAPTIC_MEMBRANE	1	0	7	0
GOCC_CBM_COMPLEX	1	0	5	0		GOCC_MICROTUBULE_END	1	0	33	0		GOCC_NEUROTRANSMITTER_RECEPTOR_COMPLEX	1	0	46	0
GOCC_CUTICULAR_PLATE	1	0	9	0		GOCC_MICROVESICLE	1	0	5	0		GOBP_REGULATION_OF_EARLY_ENDOSOME_TO_LATE_ENDOSOME_TRANSPORT	1	0	18	0
GOCC_FILOPODIUM_TIP	1	0	18	0		GOCC_LSM1_7_PAT1_COMPLEX	1	0	5	0		GOCC_GATOR2_COMPLEX	1	0	5	0
GOCC_ACTIN_FILAMENT_BUNDLE	1	0	71	0		GOCC_HFE_TRANSFERRIN_RECEPTOR_COMPLEX	1	0	7	0		GOCC_MITOTIC_SPINDLE_ASTRAL_MICROTUBULE	1	0	8	0
GOCC_STEREOCILIUM_TIP	1	0	19	0		GOCC_PROXIMAL_DENDRITE	1	0	7	0		GOCC_BRAHMA_COMPLEX	1	0	14	0
GOCC_STEREOCILIUM_BUNDLE	1	0	58	0		GOCC_PHOSPHOLIPID_TRANSLOCATING_ATPASE_COMPLEX	1	0	14	0		GOCC_PHOSPHATIDYLINOSITOL_3_KINASE_COMPLEX_CLASS_III	1	0	6	0
GOCC_PHOTORECEPTOR_CONNECTING_CILIUM	1	0	37	0		GOCC_CLOCK_BMAL_TRANSCRIPTION_COMPLEX	1	0	3	0		GOCC_MICROTUBULE_ORGANIZING_CENTER_ATTACHMENT_SITE	1	0	10	0
GOCC_MISMATCH_REPAIR_COMPLEX	1	0	7	0		GOCC_MITOTIC_SPINDLE_MICROTUBULE	1	0	13	0		GOCC_ARYL_HYDROCARBON_RECEPTOR_COMPLEX	1	0	6	0
GOCC_SYMMETRIC_SYNAPSE	1	0	10	0		GOCC_OMEGASOME	1	0	5	0		GOCC_SMN_SM_PROTEIN_COMPLEX	1	0	17	0
GOCC_SEPTIN_CYTOSKELETON	1	0	2	0		GOCC_L_TYPE_VOLTAGE_GATED_CALCIUM_CHANNEL_COMPLEX	1	0	12	0		GOCC_PICLN_SM_PROTEIN_COMPLEX	1	0	6	0
GOCC_CLEAVAGE_FURROW	1	0	51	0		GOCC_DNA_REPAIR_COMPLEX	1	0	20	0		GOCC_METHYLOSOME	1	0	13	0
GOCC_CELL_DIVISION_SITE	1	0	60	0		GOCC_ATG1_ULK1_KINASE_COMPLEX	1	0	5	0		GOCC_METHYLTRANSFERASE_COMPLEX	1	0	88	0
GOCC_CHROMOSOME_PASSENGER_COMPLEX	1	0	6	0		GOCC_B_WICH_COMPLEX	1	0	7	0		GOCC_CHLORIDE_CHANNEL_COMPLEX	1	0	52	0
GOCC_DENSE_CORE_GRANULE_MEMBRANE	1	0	7	0		GOCC_UNIPLEX_COMPLEX	1	0	5	0		GOCC_SODIUM_CHANNEL_COMPLEX	1	0	19	0
GOCC_BLEB	1	0	9	0		GOCC_IRON_SULFUR_CLUSTER_ASSEMBLY_COMPLEX	1	0	11	0		GOCC_POTASSIUM_CHANNEL_COMPLEX	1	0	88	0
GOCC_GUANYL_NUCLEOTIDE_EXCHANGE_FACTOR_COMPLEX	1	0	16	0		GOCC_OXIDOREDUCTASE_COMPLEX	1	0	114	0		GOCC_ENDOPLASMIC_RETICULUM_CHAPERONE_COMPLEX	1	0	11	0
GOCC_SMALL_SUBUNIT_PROCESSOME	1	0	34	0		GOCC_MESSENGER_RIBONUCLEOPROTEIN_COMPLEX	1	0	13	0		GOCC_GID_COMPLEX	1	0	5	0
GOCC_INTEGRATOR_COMPLEX	1	0	13	0		GOCC_SPERMATOPROTEASOME_COMPLEX	1	0	5	0		GOCC_HISTONE_METHYLTRANSFERASE_COMPLEX	1	0	58	0
GOCC_PHAGOLYSOSOME	1	0	6	0		GOCC_PERICILIARY_MEMBRANE_COMPARTMENT	1	0	4	0		GOCC_RNA_CAP_BINDING_COMPLEX	1	0	11	0
GOCC_EARLY_PHAGOSOME	1	0	13	0		GOCC_TRAPPIII_PROTEIN_COMPLEX	1	0	11	0		GOCC_BBSOME	1	0	8	0
GOCC_GOLGI_CISTERNA	1	0	111	0		GOCC_TRAPPII_PROTEIN_COMPLEX	1	0	10	0		GOCC_CENTRIOLAR_SATELLITE	1	0	106	0
GOCC_ENVELOPE	1	0	1134	0		GOCC_RPAP3_R2TP_PREFOLDIN_LIKE_COMPLEX	1	0	10	0		GOCC_NUCLEAR_PERIPHERY	1	0	144	0
GOCC_ORGANELLE_ENVELOPE_LUMEN	1	0	87	0		GOCC_MITOTIC_SPINDLE_MIDZONE	1	0	14	0		GOCC_PWP2P_CONTAINING_SUBCOMPLEX_OF_90S_PRERIBOSOME	1	0	5	0
GOCC_NUCLEAR_MEMBRANE	1	0	283	0		GOCC_ENDOPEPTIDASE_COMPLEX	1	0	88	0		GOCC_TRIGLYCERIDE_RICH_PLASMA_LIPOPROTEIN_PARTICLE	1	0	19	0
GOCC_FILAMENTOUS_ACTIN	1	0	26	0		GOCC_PEPTIDASE_COMPLEX	1	0	119	0		GOCC_SPHERICAL_HIGH_DENSITY_LIPOPROTEIN_PARTICLE	1	0	8	0
GOCC_TORC1_COMPLEX	1	0	5	0		GOCC_EXORIBONUCLEASE_COMPLEX	1	0	20	0		GOCC_HIGH_DENSITY_LIPOPROTEIN_PARTICLE	1	0	27	0
GOCC_MICROBODY_LUMEN	1	0	51	0		GOCC_ENDONUCLEASE_COMPLEX	1	0	35	0		GOCC_LOW_DENSITY_LIPOPROTEIN_PARTICLE	1	0	12	0
GOCC_LATE_ENDOSOME_LUMEN	1	0	9	0		GOCC_TRANSFERASE_COMPLEX	1	0	796	0		GOCC_VCP_NPL4_UFD1_AAA_ATPASE_COMPLEX	1	0	7	0
GOCC_EARLY_ENDOSOME_LUMEN	1	0	5	0		GOCC_LATERAL_PART_OF_CELL	1	0	5	0		GOCC_PHAGOPHORE_ASSEMBLY_SITE_MEMBRANE	1	0	18	0
GOCC_CORTICAL_ENDOPLASMIC_RETICULUM	1	0	5	0		GOCC_SUMO_LIGASE_COMPLEX	1	0	10	0		GOCC_ELONGATOR_HOLOENZYME_COMPLEX	1	0	5	0
GOCC_CHROMATOID_BODY	1	0	11	0		GOCC_CHAPERONE_COMPLEX	1	0	41	0		GOCC_RDNA_HETEROCHROMATIN	1	0	4	0
GOCC_GOLGI_CISTERNA_MEMBRANE	1	0	86	0		GOCC_OUTER_MITOCHONDRIAL_MEMBRANE_PROTEIN_COMPLEX	1	0	20	0		GOCC_CHROMATOID_BODY	1	0	11	0
GOCC_MULTIVESICULAR_BODY_MEMBRANE	1	0	26	0		GOCC_MITOCHONDRIAL_PROTEIN_CONTAINING_COMPLEX	1	0	254	0		GOCC_CHROMOSOME_CENTROMERIC_CORE_DOMAIN	1	0	2	0
GOCC_PARANODE_REGION_OF_AXON	1	0	11	0		GOCC_GOLGI_APPARATUS_SUBCOMPARTMENT	1	0	345	0		GOCC_ESC_E_Z_COMPLEX	1	0	9	0
GOCC_NODE_OF_RANVIER	1	0	16	0		GOCC_DOPAMINERGIC_SYNAPSE	1	0	14	0		GOCC_PRC1_COMPLEX	1	0	16	0
GOCC_CORVET_COMPLEX	1	0	7	0		GOCC_GLYCINERGIC_SYNAPSE	1	0	8	0		GOCC_EXON_EXON_JUNCTION_COMPLEX	1	0	10	0
GOCC_PROTON_TRANSPORTING_V_TYPE_ATPASE_V1_DOMAIN	1	0	11	0		GOCC_PARALLEL_FIBER_TO_PURKINJE_CELL_SYNAPSE	1	0	19	0		GOCC_MICROTUBULE_MINUS_END	1	0	6	0
GOCC_PROTON_TRANSPORTING_V_TYPE_ATPASE_V0_DOMAIN	1	0	12	0		GOCC_CHROMOSOMAL_REGION	1	0	340	0		GOCC_RNA_N6_METHYLADENOSINE_METHYLTRANSFERASE_COMPLEX	1	0	8	0
GOCC_PROTON_TRANSPORTING_TWO_SECTOR_ATPASE_COMPLEX_CATALYTIC_DOMAIN	1	0	12	0		GOCC_HIPPOCAMPAL_MOSSY_FIBER_TO_CA3_SYNAPSE	1	0	39	0		GOCC_MYOFILAMENT	1	0	25	0
GOCC_PROTON_TRANSPORTING_TWO_SECTOR_ATPASE_COMPLEX_PROTON_TRANSPORTING_DOMAIN	1	0	12	0		GOCC_PHOTORECEPTOR_RIBBON_SYNAPSE	1	0	8	0		GOCC_OUTER_DYNEIN_ARM	1	0	9	0
GOCC_PROTON_TRANSPORTING_V_TYPE_ATPASE_COMPLEX	1	0	27	0		GOCC_SEROTONIN_RECEPTOR_COMPLEX	1	0	9	0		GOCC_INNER_DYNEIN_ARM	1	0	4	0
GOCC_INTERPHOTORECEPTOR_MATRIX	1	0	6	0		GOCC_BASEMENT_MEMBRANE_COLLAGEN_TRIMER	1	0	8	0		GOCC_CATSPER_COMPLEX	1	0	11	0
GOCC_ENDOPLASMIC_RETICULUM_GOLGI_INTERMEDIATE_COMPARTMENT_MEMBRANE	1	0	74	0		GOCC_COMPLEX_OF_COLLAGEN_TRIMERS	1	0	21	0		GOCC_CILIARY_BASAL_BODY	1	0	142	0
GOCC_CIS_GOLGI_NETWORK_MEMBRANE	1	0	8	0		GOCC_NETWORK_FORMING_COLLAGEN_TRIMER	1	0	8	0		GOCC_FILTRATION_DIAPHRAGM	1	0	8	0
GOCC_WEIBEL_PALADE_BODY	1	0	5	0		GOCC_PROTEIN_COMPLEX_INVOLVED_IN_CELL_MATRIX_ADHESION	1	0	17	0		GOCC_MKS_COMPLEX	1	0	13	0
GOCC_DNA_RECOMBINASE_MEDIATOR_COMPLEX	1	0	7	0		GOCC_CYTOPLASMIC_SIDE_OF_APICAL_PLASMA_MEMBRANE	1	0	5	0		GOCC_ENDOLYSOSOME_LUMEN	1	0	5	0
GOCC_SARCOPLASMIC_RETICULUM_LUMEN	1	0	9	0		GOCC_EXTERNAL_SIDE_OF_APICAL_PLASMA_MEMBRANE	1	0	6	0		GOCC_ENDOLYSOSOME_MEMBRANE	1	0	19	0
GOCC_SARCOPLASMIC_RETICULUM_MEMBRANE	1	0	40	0		GOCC_LUMENAL_SIDE_OF_MEMBRANE	1	0	31	0		GOCC_ENDOLYSOSOME	1	0	28	0
GOCC_PERINUCLEAR_THECA	1	0	5	0		GOCC_CYTOPLASMIC_SIDE_OF_LYSOSOMAL_MEMBRANE	1	0	9	0		GOCC_TRANSCRIPTION_FACTOR_AP_1_COMPLEX	1	0	5	0
GOCC_PARANODAL_JUNCTION	1	0	8	0		GOCC_CYTOPLASMIC_SIDE_OF_ENDOPLASMIC_RETICULUM_MEMBRANE	1	0	13	0		GOCC_CILIARY_TRANSITION_ZONE	1	0	61	0
GOCC_FC_RECEPTOR_COMPLEX	1	0	5	0		GOCC_LUMENAL_SIDE_OF_ENDOPLASMIC_RETICULUM_MEMBRANE	1	0	25	0		GOCC_SITE_OF_DOUBLE_STRAND_BREAK	1	0	66	0
GOCC_PROTEIN_LIPID_COMPLEX	1	0	38	0		GOCC_DEUTEROSOME	1	0	4	0		GOCC_SEH1_ASSOCIATED_COMPLEX	1	0	8	0
GOCC_PROTEIN_DNA_COMPLEX	1	0	128	0		GOCC_ATPASE_DEPENDENT_TRANSMEMBRANE_TRANSPORT_COMPLEX	1	0	24	0		GOCC_EGG_COAT	1	0	5	0
GOCC_KAINATE_SELECTIVE_GLUTAMATE_RECEPTOR_COMPLEX	1	0	5	0		GOCC_9PLUS0_NON_MOTILE_CILIUM	1	0	124	0		GOCC_RIBONUCLEOPROTEIN_GRANULE	1	0	260	0
GOCC_MYOSIN_FILAMENT	1	0	24	0		GOCC_NON_MOTILE_CILIUM	1	0	154	0		GOCC_MYELIN_SHEATH_ADAXONAL_REGION	1	0	5	0
GOCC_DENDRITE_CYTOPLASM	1	0	28	0		GOCC_9PLUS2_MOTILE_CILIUM	1	0	139	0		GOCC_MYELIN_SHEATH_ABAXONAL_REGION	1	0	6	0
GOCC_CARBOXY_TERMINAL_DOMAIN_PROTEIN_KINASE_COMPLEX	1	0	18	0		GOCC_9PLUS0_MOTILE_CILIUM	1	0	3	0		GOCC_SPERM_FIBROUS_SHEATH	1	0	7	0
GOCC_SMN_COMPLEX	1	0	10	0		GOCC_PHOSPHATIDYLINOSITOL_3_KINASE_COMPLEX_CLASS_I	1	0	9	0		GOCC_MON1_CCZ1_COMPLEX	1	0	4	0
GOCC_SUPER_ELONGATION_COMPLEX	1	0	6	0		GOCC_INNER_MITOCHONDRIAL_MEMBRANE_PROTEIN_COMPLEX	1	0	117	0		GOCC_CD40_RECEPTOR_COMPLEX	1	0	11	0
GOCC_INSULIN_RESPONSIVE_COMPARTMENT	1	0	6	0		GOCC_ENDOPLASMIC_RETICULUM_TUBULAR_NETWORK_MEMBRANE	1	0	4	0		GOCC_SPECIFIC_GRANULE_LUMEN	1	0	61	0
GOCC_TRANS_GOLGI_NETWORK_MEMBRANE	1	0	93	0		GOCC_PRESYNAPTIC_ACTIVE_ZONE_CYTOPLASMIC_COMPONENT	1	0	17	0		GOCC_SPECIFIC_GRANULE_MEMBRANE	1	0	88	0
GOCC_RUFFLE_MEMBRANE	1	0	97	0		GOCC_PRESYNAPTIC_ENDOCYTIC_ZONE	1	0	9	0		GOCC_AZUROPHIL_GRANULE_LUMEN	1	0	87	0
GOCC_GROWTH_CONE_MEMBRANE	1	0	7	0		GOCC_NUCLEOLAR_EXOSOME_RNASE_COMPLEX	1	0	10	0		GOCC_AZUROPHIL_GRANULE_MEMBRANE	1	0	56	0
GOCC_INFLAMMASOME_COMPLEX	1	0	16	0		GOCC_FICOLIN_1_RICH_GRANULE_MEMBRANE	1	0	58	0		GOCC_MICROTUBULE_PLUS_END	1	0	24	0
GOCC_TOR_COMPLEX	1	0	10	0		GOCC_FICOLIN_1_RICH_GRANULE	1	0	182	0		GOCC_CILIARY_ROOTLET	1	0	11	0
GOCC_ALPHA_BETA_T_CELL_RECEPTOR_COMPLEX	1	0	5	0		GOCC_CELL_CORTEX_REGION	1	0	38	0		GOCC_TRANSCRIPTION_FACTOR_TFTC_COMPLEX	1	0	18	0
GOCC_PROTON_TRANSPORTING_ATP_SYNTHASE_COMPLEX_CATALYTIC_CORE_F_1	1	0	0	0		GOCC_POSTSYNAPTIC_CYTOSKELETON	1	0	9	0		GOCC_ESCRT_COMPLEX	1	0	27	0
GOCC_PROTON_TRANSPORTING_ATP_SYNTHASE_COMPLEX	1	0	0	0		GOCC_PRESYNAPTIC_CYTOSKELETON	1	0	9	0		GOCC_PARANODE_REGION_OF_AXON	1	0	11	0
GOCC_OXOGLUTARATE_DEHYDROGENASE_COMPLEX	1	0	5	0		GOCC_SYNAPSE_ASSOCIATED_EXTRACELLULAR_MATRIX	1	0	6	0		GOCC_CORVET_COMPLEX	1	0	7	0
GOCC_DIHYDROLIPOYL_DEHYDROGENASE_COMPLEX	1	0	9	0		GOCC_POSTSYNAPTIC_CYTOSOL	1	0	12	0		GOCC_CUTICULAR_PLATE	1	0	9	0
GOCC_TRICARBOXYLIC_ACID_CYCLE_ENZYME_COMPLEX	1	0	16	0		GOCC_PRESYNAPTIC_CYTOSOL	1	0	13	0		GOCC_FILOPODIUM_TIP	1	0	18	0
GOCC_BASAL_CORTEX	1	0	5	0		GOCC_CYTOSOLIC_REGION	1	0	19	0		GOCC_ACTIN_FILAMENT_BUNDLE	1	0	71	0
GOCC_APICAL_CORTEX	1	0	9	0		GOCC_EXTRINSIC_COMPONENT_OF_SYNAPTIC_MEMBRANE	1	0	12	0		GOCC_STEREOCILIUM_TIP	1	0	19	0
GOCC_BASAL_PART_OF_CELL	1	0	281	0		GOCC_POSTSYNAPTIC_DENSITY_INTRACELLULAR_COMPONENT	1	0	12	0		GOCC_STEREOCILIUM_BUNDLE	1	0	58	0
GOCC_APICAL_PART_OF_CELL	1	0	428	0		GOCC_POSTSYNAPTIC_SPECIALIZATION_INTRACELLULAR_COMPONENT	1	0	15	0		GOCC_PHOTORECEPTOR_CONNECTING_CILIUM	1	0	37	0
GOCC_INTERCELLULAR_BRIDGE	1	0	83	0		GOCC_MCRD_MEDIATED_MRNA_STABILITY_COMPLEX	1	0	5	0		GOCC_MISMATCH_REPAIR_COMPLEX	1	0	7	0
GOCC_PRONUCLEUS	1	0	13	0		GOCC_SYNAPTONEMAL_STRUCTURE	1	0	35	0		GOCC_AMPA_GLUTAMATE_RECEPTOR_COMPLEX	1	0	26	0
GOCC_INTERMEDIATE_FILAMENT_CYTOSKELETON	1	0	233	0		GOCC_VESICLE_TETHERING_COMPLEX	1	0	55	0		GOCC_SEPTIN_CYTOSKELETON	1	0	2	0
GOCC_KERATIN_FILAMENT	1	0	95	0		GOCC_NEURONAL_DENSE_CORE_VESICLE_MEMBRANE	1	0	5	0		GOCC_CLEAVAGE_FURROW	1	0	51	0
GOCC_CHITOSOME	1	0	21	0		GOCC_NEURONAL_DENSE_CORE_VESICLE	1	0	28	0		GOCC_CELL_DIVISION_SITE	1	0	60	0
GOCC_PLASMA_MEMBRANE_RAFT	1	0	107	0		GOCC_CHOLINERGIC_SYNAPSE	1	0	10	0		GOCC_CHROMOSOME_PASSENGER_COMPLEX	1	0	6	0
GOCC_DNA_PACKAGING_COMPLEX	1	0	66	0		GOCC_PERISYNAPTIC_EXTRACELLULAR_MATRIX	1	0	5	0		GOCC_DENSE_CORE_GRANULE_MEMBRANE	1	0	7	0
GOCC_AUTOLYSOSOME	1	0	12	0		GOCC_EXTRINSIC_COMPONENT_OF_POSTSYNAPTIC_MEMBRANE	1	0	7	0		GOCC_CBM_COMPLEX	1	0	5	0
GOCC_AMPHISOME	1	0	13	0		GOCC_EXTRINSIC_COMPONENT_OF_PRESYNAPTIC_MEMBRANE	1	0	5	0		GOCC_BLEB	1	0	9	0
GOCC_MLL3_4_COMPLEX	1	0	11	0		GOCC_POSTSYNAPTIC_ACTIN_CYTOSKELETON	1	0	5	0		GOCC_SMALL_SUBUNIT_PROCESSOME	1	0	34	0
GOCC_MLL1_2_COMPLEX	1	0	31	0		GOCC_CLUSTER_OF_ACTIN_BASED_CELL_PROJECTIONS	1	0	154	0		GOCC_INTEGRATOR_COMPLEX	1	0	13	0
GOCC_NUCLEAR_PORE_NUCLEAR_BASKET	1	0	12	0		GOCC_EXTRINSIC_COMPONENT_OF_SYNAPTIC_VESICLE_MEMBRANE	1	0	11	0		GOCC_PHAGOLYSOSOME	1	0	6	0
GOCC_NUCLEAR_PORE_CENTRAL_TRANSPORT_CHANNEL	1	0	6	0		GOCC_POSTSYNAPTIC_ENDOSOME	1	0	14	0		GOCC_EARLY_PHAGOSOME	1	0	13	0
GOCC_NSL_COMPLEX	1	0	11	0		GOCC_POSTSYNAPTIC_ENDOCYTIC_ZONE	1	0	5	0		GOCC_GOLGI_CISTERNA	1	0	111	0
GOCC_RIBOSOMAL_SUBUNIT	1	0	175	0		GOCC_POSTSYNAPTIC_RECYCLING_ENDOSOME	1	0	8	0		GOCC_ORGANELLE_SUBCOMPARTMENT	1	0	1384	0
GOCC_PINOSOME	1	0	5	0		GOCC_BORC_COMPLEX	1	0	4	0		GOCC_VESICLE_LUMEN	1	0	319	0
GOCC_DENDRITIC_SPINE_HEAD	1	0	8	0		GOCC_STEREOCILIUM_MEMBRANE	1	0	4	0		GOCC_ORGANELLE_ENVELOPE_LUMEN	1	0	87	0
GOCC_DENDRITIC_SPINE_NECK	1	0	5	0		GOCC_CILIARY_MEMBRANE	1	0	74	0		GOCC_NUCLEAR_MEMBRANE	1	0	283	0
GOCC_ENDOPLASMIC_RETICULUM_QUALITY_CONTROL_COMPARTMENT	1	0	23	0		GOCC_KINOCILIUM	1	0	10	0		GOCC_FILAMENTOUS_ACTIN	1	0	26	0
GOCC_NEURON_PROJECTION_TERMINUS	1	0	126	0		GOCC_PWP2P_CONTAINING_SUBCOMPLEX_OF_90S_PRERIBOSOME	1	0	5	0		GOCC_TORC1_COMPLEX	1	0	5	0
GOCC_PROTON_TRANSPORTING_ATP_SYNTHASE_COMPLEX_COUPLING_FACTOR_F_O	1	0	0	0		GOCC_TRIGLYCERIDE_RICH_PLASMA_LIPOPROTEIN_PARTICLE	1	0	19	0		GOCC_MICROBODY_LUMEN	1	0	51	0
GOCC_CALYX_OF_HELD	1	0	18	0		GOCC_SPHERICAL_HIGH_DENSITY_LIPOPROTEIN_PARTICLE	1	0	8	0		GOCC_LATE_ENDOSOME_LUMEN	1	0	9	0
GOCC_RESPIRATORY_CHAIN_COMPLEX_IV	1	0	23	0		GOCC_HIGH_DENSITY_LIPOPROTEIN_PARTICLE	1	0	27	0		GOCC_GUANYL_NUCLEOTIDE_EXCHANGE_FACTOR_COMPLEX	1	0	16	0
GOCC_CLATHRIN_COATED_ENDOCYTIC_VESICLE	1	0	88	0		GOCC_LOW_DENSITY_LIPOPROTEIN_PARTICLE	1	0	12	0		GOCC_CORTICAL_ENDOPLASMIC_RETICULUM	1	0	5	0
GOCC_TRANSFERASE_COMPLEX_TRANSFERRING_PHOSPHORUS_CONTAINING_GROUPS	1	0	280	0		GOCC_VCP_NPL4_UFD1_AAA_ATPASE_COMPLEX	1	0	7	0		GOCC_GOLGI_CISTERNA_MEMBRANE	1	0	86	0
GOCC_MITOTIC_SPINDLE_ASTRAL_MICROTUBULE	1	0	8	0		GOCC_PHAGOPHORE_ASSEMBLY_SITE_MEMBRANE	1	0	18	0		GOCC_GROWTH_CONE_MEMBRANE	1	0	7	0
GOCC_MICOS_COMPLEX	1	0	6	0		GOCC_ELONGATOR_HOLOENZYME_COMPLEX	1	0	5	0		GOCC_PROTON_TRANSPORTING_V_TYPE_ATPASE_V1_DOMAIN	1	0	11	0
GOCC_CLATHRIN_SCULPTED_GAMMA_AMINOBUTYRIC_ACID_TRANSPORT_VESICLE	1	0	8	0		GOCC_RDNA_HETEROCHROMATIN	1	0	4	0		GOCC_PROTON_TRANSPORTING_V_TYPE_ATPASE_V0_DOMAIN	1	0	12	0
GOCC_CORTICAL_GRANULE	1	0	5	0		GOCC_CHROMATOID_BODY	1	0	11	0		GOCC_PROTON_TRANSPORTING_TWO_SECTOR_ATPASE_COMPLEX_CATALYTIC_DOMAIN	1	0	12	0
GOCC_CLATHRIN_SCULPTED_VESICLE	1	0	12	0		GOCC_TRANSCRIPTION_FACTOR_TFTC_COMPLEX	1	0	18	0		GOCC_PROTON_TRANSPORTING_TWO_SECTOR_ATPASE_COMPLEX_PROTON_TRANSPORTING_DOMAIN	1	0	12	0
GOCC_CELL_POLE	1	0	7	0		GOCC_PARANODE_REGION_OF_AXON	1	0	11	0		GOCC_PROTON_TRANSPORTING_V_TYPE_ATPASE_COMPLEX	1	0	27	0
GOCC_STEREOCILIUM_MEMBRANE	1	0	4	0		GOCC_NODE_OF_RANVIER	1	0	16	0		GOCC_INTERPHOTORECEPTOR_MATRIX	1	0	6	0
GOCC_CILIARY_MEMBRANE	1	0	74	0		GOCC_CORVET_COMPLEX	1	0	7	0		GOCC_ENDOPLASMIC_RETICULUM_GOLGI_INTERMEDIATE_COMPARTMENT_MEMBRANE	1	0	74	0
GOCC_KINOCILIUM	1	0	10	0		GOCC_PROTON_TRANSPORTING_V_TYPE_ATPASE_V1_DOMAIN	1	0	11	0		GOCC_CIS_GOLGI_NETWORK_MEMBRANE	1	0	8	0
GOCC_INHIBITORY_SYNAPSE	1	0	19	0		GOCC_PROTON_TRANSPORTING_V_TYPE_ATPASE_V0_DOMAIN	1	0	12	0		GOCC_WEIBEL_PALADE_BODY	1	0	5	0
GOCC_EXCITATORY_SYNAPSE	1	0	62	0		GOCC_PROTON_TRANSPORTING_TWO_SECTOR_ATPASE_COMPLEX_CATALYTIC_DOMAIN	1	0	12	0		GOCC_DNA_RECOMBINASE_MEDIATOR_COMPLEX	1	0	7	0
GOCC_RECYCLING_ENDOSOME_MEMBRANE	1	0	96	0		GOCC_PROTON_TRANSPORTING_TWO_SECTOR_ATPASE_COMPLEX_PROTON_TRANSPORTING_DOMAIN	1	0	12	0		GOCC_SARCOPLASMIC_RETICULUM_LUMEN	1	0	9	0
GOCC_RECYCLING_ENDOSOME	1	0	186	0		GOCC_PROTON_TRANSPORTING_V_TYPE_ATPASE_COMPLEX	1	0	27	0		GOCC_SARCOPLASMIC_RETICULUM_MEMBRANE	1	0	40	0
GOCC_CELL_TIP	1	0	5	0		GOCC_INTERPHOTORECEPTOR_MATRIX	1	0	6	0		GOCC_PERINUCLEAR_THECA	1	0	5	0
GOCC_SPINDLE_MIDZONE	1	0	36	0		GOCC_CIS_GOLGI_NETWORK_MEMBRANE	1	0	8	0		GOCC_PARANODAL_JUNCTION	1	0	8	0
GOCC_CYTOSKELETON_OF_PRESYNAPTIC_ACTIVE_ZONE	1	0	8	0		GOCC_WEIBEL_PALADE_BODY	1	0	5	0		GOCC_FC_RECEPTOR_COMPLEX	1	0	5	0
GOCC_PRESYNAPTIC_ACTIVE_ZONE_MEMBRANE	1	0	33	0		GOCC_DNA_RECOMBINASE_MEDIATOR_COMPLEX	1	0	7	0		GOCC_PROTEIN_LIPID_COMPLEX	1	0	38	0
GOCC_PRESYNAPTIC_ACTIVE_ZONE	1	0	80	0		GOCC_SARCOPLASMIC_RETICULUM_LUMEN	1	0	9	0		GOCC_KAINATE_SELECTIVE_GLUTAMATE_RECEPTOR_COMPLEX	1	0	5	0
GOCC_PIGMENT_GRANULE	1	0	109	0		GOCC_SARCOPLASMIC_RETICULUM_MEMBRANE	1	0	40	0		GOCC_MYOSIN_FILAMENT	1	0	24	0
GOCC_SIGNAL_RECOGNITION_PARTICLE	1	0	6	0		GOCC_PERINUCLEAR_THECA	1	0	5	0		GOCC_DENDRITE_CYTOPLASM	1	0	28	0
GOCC_PERINUCLEAR_REGION_OF_CYTOPLASM	1	0	688	0		GOCC_PARANODAL_JUNCTION	1	0	8	0		GOCC_CARBOXY_TERMINAL_DOMAIN_PROTEIN_KINASE_COMPLEX	1	0	18	0
GOCC_SET1C_COMPASS_COMPLEX	1	0	13	0		GOCC_CENTRIOLAR_SATELLITE	1	0	106	0		GOCC_SMN_COMPLEX	1	0	10	0
GOCC_ACTIVIN_RECEPTOR_COMPLEX	1	0	6	0		GOCC_BBSOME	1	0	8	0		GOCC_SUPER_ELONGATION_COMPLEX	1	0	6	0
GOCC_PORE_COMPLEX	1	0	25	0		GOCC_CHROMOSOME_CENTROMERIC_CORE_DOMAIN	1	0	2	0		GOCC_INSULIN_RESPONSIVE_COMPARTMENT	1	0	6	0
GOCC_LIPOPOLYSACCHARIDE_RECEPTOR_COMPLEX	1	0	4	0		GOCC_RNA_CAP_BINDING_COMPLEX	1	0	11	0		GOCC_DENDRITIC_SPINE_MEMBRANE	1	0	15	0
GOCC_INTERCELLULAR_CANALICULUS	1	0	6	0		GOCC_EGG_COAT	1	0	5	0		GOCC_DENDRITE_MEMBRANE	1	0	41	0
GOCC_POLE_PLASM	1	0	23	0		GOCC_MYELIN_SHEATH_ADAXONAL_REGION	1	0	5	0		GOCC_NEURON_PROJECTION_MEMBRANE	1	0	58	0
GOCC_PHAGOCYTIC_VESICLE	1	0	136	0		GOCC_MYELIN_SHEATH_ABAXONAL_REGION	1	0	6	0		GOCC_TRANS_GOLGI_NETWORK_MEMBRANE	1	0	93	0
GOCC_MRNA_EDITING_COMPLEX	1	0	14	0		GOCC_SPERM_FIBROUS_SHEATH	1	0	7	0		GOCC_RUFFLE_MEMBRANE	1	0	97	0
GOCC_T_CELL_RECEPTOR_COMPLEX	1	0	13	0		GOCC_MON1_CCZ1_COMPLEX	1	0	4	0		GOCC_MULTIVESICULAR_BODY_MEMBRANE	1	0	26	0
GOCC_MAIN_AXON	1	0	64	0		GOCC_CD40_RECEPTOR_COMPLEX	1	0	11	0		GOCC_NODE_OF_RANVIER	1	0	16	0
GOCC_CELL_BODY_MEMBRANE	1	0	32	0		GOCC_SPECIFIC_GRANULE_MEMBRANE	1	0	88	0		GOCC_GROWTH_FACTOR_COMPLEX	1	0	8	0
GOCC_GPI_ANCHOR_TRANSAMIDASE_COMPLEX	1	0	5	0		GOCC_AZUROPHIL_GRANULE_LUMEN	1	0	87	0		GOCC_DERLIN_1_RETROTRANSLOCATION_COMPLEX	1	0	7	0
GOCC_TIM22_MITOCHONDRIAL_IMPORT_INNER_MEMBRANE_INSERTION_COMPLEX	1	0	6	0		GOCC_AZUROPHIL_GRANULE_MEMBRANE	1	0	56	0		GOCC_G_PROTEIN_COUPLED_RECEPTOR_DIMERIC_COMPLEX	1	0	7	0
GOCC_MITOCHONDRIAL_INTERMEMBRANE_SPACE_PROTEIN_TRANSPORTER_COMPLEX	1	0	6	0		GOCC_MICROTUBULE_PLUS_END	1	0	24	0		GOCC_DIHYDROLIPOYL_DEHYDROGENASE_COMPLEX	1	0	9	0
GOCC_ACTOMYOSIN	1	0	72	0		GOCC_CILIARY_ROOTLET	1	0	11	0		GOCC_TRICARBOXYLIC_ACID_CYCLE_ENZYME_COMPLEX	1	0	16	0
GOCC_CHYLOMICRON	1	0	12	0		GOCC_EXON_EXON_JUNCTION_COMPLEX	1	0	10	0		GOCC_BASAL_CORTEX	1	0	5	0
GOCC_PHOTORECEPTOR_OUTER_SEGMENT_MEMBRANE	1	0	16	0		GOCC_PRC1_COMPLEX	1	0	16	0		GOCC_APICAL_CORTEX	1	0	9	0
GOCC_MHC_CLASS_II_PROTEIN_COMPLEX	1	0	15	0		GOCC_FC_RECEPTOR_COMPLEX	1	0	5	0		GOCC_BASAL_PART_OF_CELL	1	0	281	0
GOCC_MHC_CLASS_I_PROTEIN_COMPLEX	1	0	9	0		GOCC_ESC_E_Z_COMPLEX	1	0	9	0		GOCC_APICAL_PART_OF_CELL	1	0	428	0
GOCC_MHC_PROTEIN_COMPLEX	1	0	23	0		GOCC_BRAHMA_COMPLEX	1	0	14	0		GOCC_INTERCELLULAR_BRIDGE	1	0	83	0
GOCC_LAMELLAR_BODY	1	0	17	0		GOCC_PHOSPHATIDYLINOSITOL_3_KINASE_COMPLEX_CLASS_III	1	0	6	0		GOCC_PRONUCLEUS	1	0	13	0
GOCC_ZYMOGEN_GRANULE_MEMBRANE	1	0	13	0		GOCC_MICROTUBULE_ORGANIZING_CENTER_ATTACHMENT_SITE	1	0	10	0		GOCC_INTERMEDIATE_FILAMENT_CYTOSKELETON	1	0	233	0
GOCC_ZYMOGEN_GRANULE	1	0	16	0		GOCC_ARYL_HYDROCARBON_RECEPTOR_COMPLEX	1	0	6	0		GOCC_KERATIN_FILAMENT	1	0	95	0
GOCC_GLYCOGEN_GRANULE	1	0	6	0		GOCC_SMN_SM_PROTEIN_COMPLEX	1	0	17	0		GOCC_CHITOSOME	1	0	21	0
GOCC_CHROMAFFIN_GRANULE_MEMBRANE	1	0	9	0		GOCC_PICLN_SM_PROTEIN_COMPLEX	1	0	6	0		GOCC_PLASMA_MEMBRANE_RAFT	1	0	107	0
GOCC_CHROMAFFIN_GRANULE	1	0	13	0		GOCC_METHYLOSOME	1	0	13	0		GOCC_DNA_PACKAGING_COMPLEX	1	0	66	0
GOCC_AZUROPHIL_GRANULE	1	0	150	0		GOCC_METHYLTRANSFERASE_COMPLEX	1	0	88	0		GOCC_OXOGLUTARATE_DEHYDROGENASE_COMPLEX	1	0	5	0
GOCC_SPECIFIC_GRANULE	1	0	156	0		GOCC_CHLORIDE_CHANNEL_COMPLEX	1	0	52	0		GOCC_AUTOLYSOSOME	1	0	12	0
GOCC_MICROBODY	1	0	136	0		GOCC_SODIUM_CHANNEL_COMPLEX	1	0	19	0		GOCC_MLL3_4_COMPLEX	1	0	11	0
GOCC_DNA_POLYMERASE_COMPLEX	1	0	19	0		GOCC_CALCIUM_CHANNEL_COMPLEX	1	0	74	0		GOCC_MLL1_2_COMPLEX	1	0	31	0
GOCC_IMMUNOGLOBULIN_COMPLEX_CIRCULATING	1	0	1	0		GOCC_ENDOPLASMIC_RETICULUM_CHAPERONE_COMPLEX	1	0	11	0		GOCC_NUCLEAR_PORE_NUCLEAR_BASKET	1	0	12	0
GOCC_NLS_DEPENDENT_PROTEIN_NUCLEAR_IMPORT_COMPLEX	1	0	10	0		GOCC_GID_COMPLEX	1	0	5	0		GOCC_NUCLEAR_PORE_CENTRAL_TRANSPORT_CHANNEL	1	0	6	0
GOCC_MCM_COMPLEX	1	0	8	0		GOCC_HISTONE_METHYLTRANSFERASE_COMPLEX	1	0	58	0		GOCC_NSL_COMPLEX	1	0	11	0
GOCC_EXTRINSIC_COMPONENT_OF_ENDOPLASMIC_RETICULUM_MEMBRANE	1	0	7	0		GOCC_SEH1_ASSOCIATED_COMPLEX	1	0	8	0		GOCC_RIBOSOMAL_SUBUNIT	1	0	175	0
GOCC_NUCLEAR_INCLUSION_BODY	1	0	11	0		GOCC_PROTEIN_LIPID_COMPLEX	1	0	38	0		GOCC_PINOSOME	1	0	5	0
GOCC_SARCOLEMMA	1	0	133	0		GOCC_MYOSIN_FILAMENT	1	0	24	0		GOCC_DENDRITIC_SPINE_HEAD	1	0	8	0
GOCC_PARASPECKLES	1	0	7	0		GOCC_NUCLEAR_MEMBRANE	1	0	283	0		GOCC_DENDRITIC_SPINE_NECK	1	0	5	0
GOCC_NUCLEAR_RNA_EXPORT_FACTOR_COMPLEX	1	0	7	0		GOCC_FILAMENTOUS_ACTIN	1	0	26	0		GOCC_ENDOPLASMIC_RETICULUM_QUALITY_CONTROL_COMPARTMENT	1	0	23	0
GOCC_NUCLEAR_OUTER_MEMBRANE_ENDOPLASMIC_RETICULUM_MEMBRANE_NETWORK	1	0	1112	0		GOCC_TORC1_COMPLEX	1	0	5	0		GOCC_CALYX_OF_HELD	1	0	18	0
GOCC_GAMMA_DELTA_T_CELL_RECEPTOR_COMPLEX	1	0	3	0		GOCC_MICROBODY_LUMEN	1	0	51	0		GOCC_MAIN_AXON	1	0	64	0
GOCC_POLYSOMAL_RIBOSOME	1	0	31	0		GOCC_LATE_ENDOSOME_LUMEN	1	0	9	0		GOCC_DENTATE_GYRUS_MOSSY_FIBER	1	0	6	0
GOCC_DENTATE_GYRUS_MOSSY_FIBER	1	0	6	0		GOCC_EARLY_ENDOSOME_LUMEN	1	0	5	0		GOCC_AMPHISOME	1	0	13	0
GOCC_MHC_CLASS_I_PEPTIDE_LOADING_COMPLEX	1	0	8	0		GOCC_ENDOSOME_LUMEN	1	0	41	0		GOCC_PROTON_TRANSPORTING_ATP_SYNTHASE_COMPLEX	1	0	0	0
GOCC_NADPH_OXIDASE_COMPLEX	1	0	16	0		GOCC_MICROBODY_MEMBRANE	1	0	62	0		GOCC_PROTON_TRANSPORTING_ATP_SYNTHASE_COMPLEX_CATALYTIC_CORE_F_1	1	0	0	0
GOCC_CELL_BODY	1	0	550	0		GOCC_LATE_ENDOSOME_MEMBRANE	1	0	140	0		GOCC_PROTON_TRANSPORTING_ATP_SYNTHASE_COMPLEX_COUPLING_FACTOR_F_O	1	0	0	0
GOCC_DENDRITIC_GROWTH_CONE	1	0	9	0		GOCC_HAPTOGLOBIN_HEMOGLOBIN_COMPLEX	1	0	11	0		GOCC_MICOS_COMPLEX	1	0	6	0
GOCC_DENDRITE_TERMINUS	1	0	13	0		GOCC_I_BAND	1	0	139	0		GOCC_CLATHRIN_SCULPTED_GAMMA_AMINOBUTYRIC_ACID_TRANSPORT_VESICLE	1	0	8	0
GOCC_CELL_CELL_CONTACT_ZONE	1	0	68	0		GOCC_A_BAND	1	0	33	0		GOCC_CORTICAL_GRANULE	1	0	5	0
GOCC_MITOCHONDRIA_ASSOCIATED_ENDOPLASMIC_RETICULUM_MEMBRANE	1	0	21	0		GOCC_SPINDLE_POLE_CENTROSOME	1	0	12	0		GOCC_CLATHRIN_SCULPTED_VESICLE	1	0	12	0
GOCC_ORGANELLE_MEMBRANE_CONTACT_SITE	1	0	43	0		GOCC_NUCLEOTIDE_ACTIVATED_PROTEIN_KINASE_COMPLEX	1	0	15	0		GOCC_CELL_POLE	1	0	7	0
GOCC_JUXTAPARANODE_REGION_OF_AXON	1	0	10	0		GOCC_MICROVILLUS_MEMBRANE	1	0	29	0		GOCC_STEREOCILIUM_MEMBRANE	1	0	4	0
GOCC_CYTOLYTIC_GRANULE	1	0	13	0		GOCC_FILOPODIUM_MEMBRANE	1	0	18	0		GOCC_KINOCILIUM	1	0	10	0
GOCC_NUCLEAR_REPLICATION_FORK	1	0	34	0		GOCC_BRUSH_BORDER_MEMBRANE	1	0	56	0		GOCC_INHIBITORY_SYNAPSE	1	0	19	0
GOCC_TRNA_METHYLTRANSFERASE_COMPLEX	1	0	7	0		GOCC_MOTILE_CILIUM	1	0	203	0		GOCC_EXCITATORY_SYNAPSE	1	0	62	0
GOCC_APICAL_JUNCTION_COMPLEX	1	0	141	0		GOCC_MANNOSYLTRANSFERASE_COMPLEX	1	0	5	0		GOCC_RECYCLING_ENDOSOME_MEMBRANE	1	0	96	0
GOCC_CONTRACTILE_FIBER	1	0	238	0		GOCC_TRAMP_COMPLEX	1	0	2	0		GOCC_RECYCLING_ENDOSOME	1	0	186	0
GOCC_LAMININ_COMPLEX	1	0	9	0		GOCC_CUL5_RING_UBIQUITIN_LIGASE_COMPLEX	1	0	6	0		GOCC_CELL_TIP	1	0	5	0
GOCC_FANCONI_ANAEMIA_NUCLEAR_COMPLEX	1	0	8	0		GOCC_CUL4B_RING_E3_UBIQUITIN_LIGASE_COMPLEX	1	0	5	0		GOCC_SPINDLE_MIDZONE	1	0	36	0
GOCC_SCHMIDT_LANTERMAN_INCISURE	1	0	10	0		GOCC_CUL4A_RING_E3_UBIQUITIN_LIGASE_COMPLEX	1	0	12	0		GOCC_CYTOSKELETON_OF_PRESYNAPTIC_ACTIVE_ZONE	1	0	8	0
GOCC_COMPACT_MYELIN	1	0	13	0		GOCC_CUL3_RING_UBIQUITIN_LIGASE_COMPLEX	1	0	36	0		GOCC_PRESYNAPTIC_ACTIVE_ZONE_MEMBRANE	1	0	33	0
GOCC_MYELIN_SHEATH	1	0	46	0		GOCC_CUL2_RING_UBIQUITIN_LIGASE_COMPLEX	1	0	22	0		GOCC_PRESYNAPTIC_ACTIVE_ZONE	1	0	80	0
GOCC_PERIKARYON	1	0	148	0		GOCC_CULLIN_RING_UBIQUITIN_LIGASE_COMPLEX	1	0	169	0		GOCC_PIGMENT_GRANULE	1	0	109	0
GOCC_AXON_HILLOCK	1	0	7	0		GOCC_M_BAND	1	0	20	0		GOCC_SIGNAL_RECOGNITION_PARTICLE	1	0	6	0
GOCC_LYSOSOMAL_LUMEN	1	0	94	0		GOCC_ORGANELLE_ENVELOPE_LUMEN	1	0	87	0		GOCC_PERINUCLEAR_REGION_OF_CYTOPLASM	1	0	688	0
GOCC_DENDRITIC_SHAFT	1	0	37	0		GOCC_ENVELOPE	1	0	1134	0		GOCC_SET1C_COMPASS_COMPLEX	1	0	13	0
GOCC_VARICOSITY	1	0	7	0		GOCC_GOLGI_CISTERNA	1	0	111	0		GOCC_ACTIVIN_RECEPTOR_COMPLEX	1	0	6	0
GOCC_TERMINAL_BOUTON	1	0	47	0		GOCC_EARLY_PHAGOSOME	1	0	13	0		GOCC_PORE_COMPLEX	1	0	25	0
GOCC_AXON_INITIAL_SEGMENT	1	0	21	0		GOCC_CARBOXY_TERMINAL_DOMAIN_PROTEIN_KINASE_COMPLEX	1	0	18	0		GOCC_LIPOPOLYSACCHARIDE_RECEPTOR_COMPLEX	1	0	4	0
GOCC_ATP_BINDING_CASSETTE_ABC_TRANSPORTER_COMPLEX	1	0	6	0		GOCC_SMN_COMPLEX	1	0	10	0		GOCC_INTERCELLULAR_CANALICULUS	1	0	6	0
GOCC_H4_H2A_HISTONE_ACETYLTRANSFERASE_COMPLEX	1	0	28	0		GOCC_SUPER_ELONGATION_COMPLEX	1	0	6	0		GOCC_POLE_PLASM	1	0	23	0
GOCC_SYNAPTIC_CLEFT	1	0	20	0		GOCC_INSULIN_RESPONSIVE_COMPARTMENT	1	0	6	0		GOCC_PHAGOCYTIC_VESICLE	1	0	136	0
GOCC_GERM_CELL_NUCLEUS	1	0	62	0		GOCC_TRANS_GOLGI_NETWORK_MEMBRANE	1	0	93	0		GOCC_CLATHRIN_COATED_ENDOCYTIC_VESICLE	1	0	88	0
GOCC_COSTAMERE	1	0	18	0		GOCC_RUFFLE_MEMBRANE	1	0	97	0		GOCC_MRNA_EDITING_COMPLEX	1	0	14	0
GOCC_PLATELET_DENSE_GRANULE	1	0	20	0		GOCC_MULTIVESICULAR_BODY_MEMBRANE	1	0	26	0		GOCC_RESPIRATORY_CHAIN_COMPLEX_IV	1	0	23	0
GOBP_REGULATION_OF_PLATELET_DERIVED_GROWTH_FACTOR_RECEPTOR_ALPHA_SIGNALING_PATHWAY	1	0	5	0		GOCC_GROWTH_CONE_MEMBRANE	1	0	7	0		GOCC_CEREBELLAR_MOSSY_FIBER	1	0	7	0
GOBP_POSITIVE_REGULATION_OF_DNA_BIOSYNTHETIC_PROCESS	1	0	74	0		GOCC_GOLGI_CISTERNA_MEMBRANE	1	0	86	0		GOCC_CELL_BODY_MEMBRANE	1	0	32	0
GOBP_POSITIVE_REGULATION_OF_CD4_POSITIVE_ALPHA_BETA_T_CELL_PROLIFERATION	1	0	10	0		GOCC_CORTICAL_ENDOPLASMIC_RETICULUM	1	0	5	0		GOCC_AXONAL_GROWTH_CONE	1	0	23	0
GOBP_REGULATION_OF_CHROMATIN_ORGANIZATION	1	0	39	0		GOCC_CBM_COMPLEX	1	0	5	0		GOCC_DENDRITIC_GROWTH_CONE	1	0	9	0
GOBP_REGULATION_OF_POLYAMINE_TRANSMEMBRANE_TRANSPORT	1	0	4	0		GOCC_CUTICULAR_PLATE	1	0	9	0		GOCC_ACTOMYOSIN	1	0	72	0
GOBP_APOPTOTIC_PROCESS_INVOLVED_IN_BLOOD_VESSEL_MORPHOGENESIS	1	0	5	0		GOCC_ACTIN_FILAMENT_BUNDLE	1	0	71	0		GOCC_CHYLOMICRON	1	0	12	0
GOBP_NEGATIVE_REGULATION_OF_DELAYED_RECTIFIER_POTASSIUM_CHANNEL_ACTIVITY	1	0	9	0		GOCC_KAINATE_SELECTIVE_GLUTAMATE_RECEPTOR_COMPLEX	1	0	5	0		GOCC_PHOTORECEPTOR_OUTER_SEGMENT_MEMBRANE	1	0	16	0
GOBP_REGULATION_OF_DELAYED_RECTIFIER_POTASSIUM_CHANNEL_ACTIVITY	1	0	17	0		GOCC_STEREOCILIUM_TIP	1	0	19	0		GOCC_MHC_CLASS_II_PROTEIN_COMPLEX	1	0	15	0
GOBP_POSITIVE_REGULATION_OF_INTRINSIC_APOPTOTIC_SIGNALING_PATHWAY_BY_P53_CLASS_MEDIATOR	1	0	7	0		GOCC_PHOTORECEPTOR_CONNECTING_CILIUM	1	0	37	0		GOCC_MHC_CLASS_I_PROTEIN_COMPLEX	1	0	9	0
GOBP_NEGATIVE_REGULATION_OF_INTRINSIC_APOPTOTIC_SIGNALING_PATHWAY_BY_P53_CLASS_MEDIATOR	1	0	20	0		GOCC_MISMATCH_REPAIR_COMPLEX	1	0	7	0		GOCC_MHC_PROTEIN_COMPLEX	1	0	23	0
GOBP_REGULATION_OF_INTRINSIC_APOPTOTIC_SIGNALING_PATHWAY_BY_P53_CLASS_MEDIATOR	1	0	31	0		GOCC_SYMMETRIC_SYNAPSE	1	0	10	0		GOCC_LAMELLAR_BODY	1	0	17	0
GOBP_POSITIVE_REGULATION_OF_ENDOPLASMIC_RETICULUM_STRESS_INDUCED_INTRINSIC_APOPTOTIC_SIGNALING_PATHWAY	1	0	10	0		GOCC_SEPTIN_CYTOSKELETON	1	0	2	0		GOCC_ZYMOGEN_GRANULE_MEMBRANE	1	0	13	0
GOBP_NEGATIVE_REGULATION_OF_ENDOPLASMIC_RETICULUM_STRESS_INDUCED_INTRINSIC_APOPTOTIC_SIGNALING_PATHWAY	1	0	18	0		GOCC_CLEAVAGE_FURROW	1	0	51	0		GOCC_ZYMOGEN_GRANULE	1	0	16	0
GOBP_REGULATION_OF_ENDOPLASMIC_RETICULUM_STRESS_INDUCED_INTRINSIC_APOPTOTIC_SIGNALING_PATHWAY	1	0	30	0		GOCC_CELL_DIVISION_SITE	1	0	60	0		GOCC_GLYCOGEN_GRANULE	1	0	6	0
GOBP_POSITIVE_REGULATION_OF_INTRINSIC_APOPTOTIC_SIGNALING_PATHWAY_IN_RESPONSE_TO_DNA_DAMAGE	1	0	6	0		GOCC_CHROMOSOME_PASSENGER_COMPLEX	1	0	6	0		GOCC_CHROMAFFIN_GRANULE_MEMBRANE	1	0	9	0
GOBP_NEGATIVE_REGULATION_OF_INTRINSIC_APOPTOTIC_SIGNALING_PATHWAY_IN_RESPONSE_TO_DNA_DAMAGE	1	0	28	0		GOCC_DENSE_CORE_GRANULE_MEMBRANE	1	0	7	0		GOCC_CHROMAFFIN_GRANULE	1	0	13	0
GOBP_REGULATION_OF_INTRINSIC_APOPTOTIC_SIGNALING_PATHWAY_IN_RESPONSE_TO_DNA_DAMAGE	1	0	35	0		GOCC_BLEB	1	0	9	0		GOCC_AZUROPHIL_GRANULE	1	0	150	0
GOBP_KETONE_BODY_METABOLIC_PROCESS	1	0	10	0		GOCC_GUANYL_NUCLEOTIDE_EXCHANGE_FACTOR_COMPLEX	1	0	16	0		GOCC_SPECIFIC_GRANULE	1	0	156	0
GOBP_NEGATIVE_REGULATION_OF_INTRINSIC_APOPTOTIC_SIGNALING_PATHWAY_IN_RESPONSE_TO_OSMOTIC_STRESS	1	0	5	0		GOCC_SMALL_SUBUNIT_PROCESSOME	1	0	34	0		GOCC_MICROBODY	1	0	136	0
GOBP_REGULATION_OF_INTRINSIC_APOPTOTIC_SIGNALING_PATHWAY_IN_RESPONSE_TO_OSMOTIC_STRESS	1	0	8	0		GOCC_INTEGRATOR_COMPLEX	1	0	13	0		GOCC_DNA_POLYMERASE_COMPLEX	1	0	19	0
GOBP_POSITIVE_REGULATION_OF_OXIDATIVE_STRESS_INDUCED_INTRINSIC_APOPTOTIC_SIGNALING_PATHWAY	1	0	7	0		GOCC_PHAGOLYSOSOME	1	0	6	0		GOCC_IMMUNOGLOBULIN_COMPLEX_CIRCULATING	1	0	1	0
GOBP_NEGATIVE_REGULATION_OF_OXIDATIVE_STRESS_INDUCED_INTRINSIC_APOPTOTIC_SIGNALING_PATHWAY	1	0	18	0		GOCC_STEREOCILIUM_BUNDLE	1	0	58	0		GOCC_NLS_DEPENDENT_PROTEIN_NUCLEAR_IMPORT_COMPLEX	1	0	10	0
GOBP_REGULATION_OF_OXIDATIVE_STRESS_INDUCED_INTRINSIC_APOPTOTIC_SIGNALING_PATHWAY	1	0	28	0		GOCC_SITE_OF_DOUBLE_STRAND_BREAK	1	0	66	0		GOCC_MCM_COMPLEX	1	0	8	0
GOBP_CELLULAR_RESPONSE_TO_REACTIVE_NITROGEN_SPECIES	1	0	16	0		GOCC_CILIARY_TRANSITION_ZONE	1	0	61	0		GOCC_EXTRINSIC_COMPONENT_OF_ENDOPLASMIC_RETICULUM_MEMBRANE	1	0	7	0
GOBP_REGULATION_OF_INTRINSIC_APOPTOTIC_SIGNALING_PATHWAY_IN_RESPONSE_TO_DNA_DAMAGE_BY_P53_CLASS_MEDIATOR	1	0	16	0		GOCC_TRANSCRIPTION_FACTOR_AP_1_COMPLEX	1	0	5	0		GOCC_NUCLEAR_INCLUSION_BODY	1	0	11	0
GOBP_POSITIVE_REGULATION_OF_DNA_DAMAGE_RESPONSE_SIGNAL_TRANSDUCTION_BY_P53_CLASS_MEDIATOR_RESULTING_IN_TRANSCRIPTION_OF_P21_CLASS_MEDIATOR	1	0	5	0		GOCC_AUTOLYSOSOME	1	0	12	0		GOCC_SARCOLEMMA	1	0	133	0
GOBP_REGULATION_OF_DNA_DAMAGE_RESPONSE_SIGNAL_TRANSDUCTION_BY_P53_CLASS_MEDIATOR_RESULTING_IN_TRANSCRIPTION_OF_P21_CLASS_MEDIATOR	1	0	6	0		GOCC_AMPHISOME	1	0	13	0		GOCC_PARASPECKLES	1	0	7	0
GOBP_POSITIVE_REGULATION_OF_ORGANELLE_ASSEMBLY	1	0	76	0		GOCC_MLL3_4_COMPLEX	1	0	11	0		GOCC_NUCLEAR_RNA_EXPORT_FACTOR_COMPLEX	1	0	7	0
GOBP_NEGATIVE_REGULATION_OF_ORGANELLE_ASSEMBLY	1	0	42	0		GOCC_MLL1_2_COMPLEX	1	0	31	0		GOCC_NUCLEAR_OUTER_MEMBRANE_ENDOPLASMIC_RETICULUM_MEMBRANE_NETWORK	1	0	1112	0
GOBP_REGULATION_OF_ORGANELLE_ASSEMBLY	1	0	219	0		GOCC_NUCLEAR_PORE_NUCLEAR_BASKET	1	0	12	0		GOCC_GAMMA_DELTA_T_CELL_RECEPTOR_COMPLEX	1	0	3	0
GOBP_REGULATION_OF_MITOCHONDRIAL_MEMBRANE_PERMEABILITY_INVOLVED_IN_APOPTOTIC_PROCESS	1	0	42	0		GOCC_NUCLEAR_PORE_CENTRAL_TRANSPORT_CHANNEL	1	0	6	0		GOCC_ALPHA_BETA_T_CELL_RECEPTOR_COMPLEX	1	0	5	0
GOBP_POSITIVE_REGULATION_OF_METAPHASE_ANAPHASE_TRANSITION_OF_CELL_CYCLE	1	0	14	0		GOCC_NSL_COMPLEX	1	0	11	0		GOCC_T_CELL_RECEPTOR_COMPLEX	1	0	13	0
GOBP_NEURON_PROJECTION_EXTENSION_INVOLVED_IN_NEURON_PROJECTION_GUIDANCE	1	0	37	0		GOCC_RIBOSOMAL_SUBUNIT	1	0	175	0		GOCC_TOR_COMPLEX	1	0	10	0
GOBP_NEGATIVE_REGULATION_OF_PEPTIDYL_CYSTEINE_S_NITROSYLATION	1	0	6	0		GOCC_PINOSOME	1	0	5	0		GOCC_MITOCHONDRIAL_INTERMEMBRANE_SPACE_PROTEIN_TRANSPORTER_COMPLEX	1	0	6	0
GOBP_SEMAPHORIN_PLEXIN_SIGNALING_PATHWAY_INVOLVED_IN_NEURON_PROJECTION_GUIDANCE	1	0	16	0		GOCC_DENDRITIC_SPINE_HEAD	1	0	8	0		GOCC_TRANSFERASE_COMPLEX_TRANSFERRING_PHOSPHORUS_CONTAINING_GROUPS	1	0	280	0
GOBP_REGULATION_OF_SODIUM_ION_TRANSMEMBRANE_TRANSPORT	1	0	63	0		GOCC_DENDRITIC_SPINE_NECK	1	0	5	0		GOCC_TIM22_MITOCHONDRIAL_IMPORT_INNER_MEMBRANE_INSERTION_COMPLEX	1	0	6	0
GOBP_NEGATIVE_REGULATION_OF_NEUTROPHIL_ACTIVATION	1	0	5	0		GOCC_ENDOPLASMIC_RETICULUM_QUALITY_CONTROL_COMPARTMENT	1	0	23	0		GOCC_POLYSOMAL_RIBOSOME	1	0	31	0
GOBP_REGULATION_OF_NEUTROPHIL_ACTIVATION	1	0	12	0		GOCC_NEURON_PROJECTION_TERMINUS	1	0	126	0		GOCC_DENDRITE_TERMINUS	1	0	13	0
GOBP_NEGATIVE_REGULATION_OF_CELLULAR_RESPONSE_TO_VASCULAR_ENDOTHELIAL_GROWTH_FACTOR_STIMULUS	1	0	12	0		GOCC_CALYX_OF_HELD	1	0	18	0		GOCC_CELL_CELL_CONTACT_ZONE	1	0	68	0
GOBP_REGULATION_OF_CELLULAR_RESPONSE_TO_VASCULAR_ENDOTHELIAL_GROWTH_FACTOR_STIMULUS	1	0	22	0		GOCC_DENTATE_GYRUS_MOSSY_FIBER	1	0	6	0		GOCC_MITOCHONDRIA_ASSOCIATED_ENDOPLASMIC_RETICULUM_MEMBRANE	1	0	21	0
GOBP_NEGATIVE_REGULATION_OF_INTRACELLULAR_SIGNAL_TRANSDUCTION	1	0	478	0		GOCC_CEREBELLAR_MOSSY_FIBER	1	0	7	0		GOCC_ORGANELLE_MEMBRANE_CONTACT_SITE	1	0	43	0
GOBP_POSITIVE_REGULATION_OF_PROTEIN_MONOUBIQUITINATION	1	0	5	0		GOCC_CELL_BODY_MEMBRANE	1	0	32	0		GOCC_JUXTAPARANODE_REGION_OF_AXON	1	0	10	0
GOBP_REGULATION_OF_PROTEIN_MONOUBIQUITINATION	1	0	6	0		GOCC_AXONAL_GROWTH_CONE	1	0	23	0		GOCC_CYTOLYTIC_GRANULE	1	0	13	0
GOBP_POSITIVE_REGULATION_OF_PROTEIN_K63_LINKED_UBIQUITINATION	1	0	7	0		GOCC_DENDRITIC_GROWTH_CONE	1	0	9	0		GOCC_NUCLEAR_REPLICATION_FORK	1	0	34	0
GOBP_REGULATION_OF_ORGANELLE_TRANSPORT_ALONG_MICROTUBULE	1	0	9	0		GOCC_DENDRITE_TERMINUS	1	0	13	0		GOCC_TRNA_METHYLTRANSFERASE_COMPLEX	1	0	7	0
GOBP_POSITIVE_REGULATION_OF_APOPTOTIC_DNA_FRAGMENTATION	1	0	5	0		GOCC_MITOCHONDRIA_ASSOCIATED_ENDOPLASMIC_RETICULUM_MEMBRANE	1	0	21	0		GOCC_APICAL_JUNCTION_COMPLEX	1	0	141	0
GOBP_REGULATION_OF_APOPTOTIC_DNA_FRAGMENTATION	1	0	10	0		GOCC_ORGANELLE_MEMBRANE_CONTACT_SITE	1	0	43	0		GOCC_CONTRACTILE_FIBER	1	0	238	0
GOBP_REGULATION_OF_PROTEIN_AUTOUBIQUITINATION	1	0	5	0		GOCC_JUXTAPARANODE_REGION_OF_AXON	1	0	10	0		GOCC_LAMININ_COMPLEX	1	0	9	0
GOBP_POSITIVE_REGULATION_OF_PROTEIN_LOCALIZATION_TO_SYNAPSE	1	0	6	0		GOCC_CYTOLYTIC_GRANULE	1	0	13	0		GOCC_RECEPTOR_COMPLEX	1	0	393	0
GOBP_REGULATION_OF_PROTEIN_LOCALIZATION_TO_SYNAPSE	1	0	21	0		GOCC_NUCLEAR_REPLICATION_FORK	1	0	34	0		GOCC_SCHMIDT_LANTERMAN_INCISURE	1	0	10	0
GOBP_PROTEIN_LOCALIZATION_TO_CELL_LEADING_EDGE	1	0	4	0		GOCC_TRNA_METHYLTRANSFERASE_COMPLEX	1	0	7	0		GOCC_COMPACT_MYELIN	1	0	13	0
GOBP_POSITIVE_REGULATION_OF_MESENCHYMAL_STEM_CELL_PROLIFERATION	1	0	5	0		GOCC_APICAL_JUNCTION_COMPLEX	1	0	141	0		GOCC_MYELIN_SHEATH	1	0	46	0
GOBP_POSITIVE_REGULATION_OF_STEM_CELL_POPULATION_MAINTENANCE	1	0	44	0		GOCC_DNA_PACKAGING_COMPLEX	1	0	66	0		GOCC_AXON_HILLOCK	1	0	7	0
GOBP_NEGATIVE_REGULATION_OF_STEM_CELL_POPULATION_MAINTENANCE	1	0	24	0		GOCC_CHITOSOME	1	0	21	0		GOCC_LYSOSOMAL_LUMEN	1	0	94	0
GOBP_REGULATION_OF_ATTACHMENT_OF_MITOTIC_SPINDLE_MICROTUBULES_TO_KINETOCHORE	1	0	8	0		GOCC_KERATIN_FILAMENT	1	0	95	0		GOCC_DENDRITIC_SHAFT	1	0	37	0
GOBP_REGULATION_OF_MRNA_BINDING	1	0	10	0		GOCC_INTERMEDIATE_FILAMENT_CYTOSKELETON	1	0	233	0		GOCC_VARICOSITY	1	0	7	0
GOBP_PROTEIN_LOCALIZATION_TO_CELL_JUNCTION	1	0	101	0		GOCC_CELL_TIP	1	0	5	0		GOCC_TERMINAL_BOUTON	1	0	47	0
GOBP_REGULATION_OF_MITOTIC_CYTOKINESIS	1	0	10	0		GOCC_SPINDLE_MIDZONE	1	0	36	0		GOCC_AXON_INITIAL_SEGMENT	1	0	21	0
GOBP_MITOTIC_CYTOKINETIC_PROCESS	1	0	23	0		GOCC_CYTOSKELETON_OF_PRESYNAPTIC_ACTIVE_ZONE	1	0	8	0		GOCC_ATP_BINDING_CASSETTE_ABC_TRANSPORTER_COMPLEX	1	0	6	0
GOBP_CERAMIDE_1_PHOSPHATE_TRANSPORT	1	0	5	0		GOCC_PRESYNAPTIC_ACTIVE_ZONE_MEMBRANE	1	0	33	0		GOCC_H4_H2A_HISTONE_ACETYLTRANSFERASE_COMPLEX	1	0	28	0
GOBP_NEGATIVE_REGULATION_OF_RNA_CATABOLIC_PROCESS	1	0	71	0		GOCC_PRESYNAPTIC_ACTIVE_ZONE	1	0	80	0		GOCC_SYNAPTIC_CLEFT	1	0	20	0
GOBP_OXALOACETATE_2_TRANSMEMBRANE_TRANSPORT	1	0	5	0		GOCC_PIGMENT_GRANULE	1	0	109	0		GOCC_GERM_CELL_NUCLEUS	1	0	62	0
GOBP_POSITIVE_REGULATION_OF_APOPTOTIC_PROCESS_INVOLVED_IN_MORPHOGENESIS	1	0	5	0		GOCC_SIGNAL_RECOGNITION_PARTICLE	1	0	6	0		GOCC_COSTAMERE	1	0	18	0
GOBP_POSITIVE_REGULATION_OF_SODIUM_ION_TRANSMEMBRANE_TRANSPORT	1	0	19	0		GOCC_SET1C_COMPASS_COMPLEX	1	0	13	0		GOCC_NADPH_OXIDASE_COMPLEX	1	0	16	0
GOBP_NEGATIVE_REGULATION_OF_SODIUM_ION_TRANSMEMBRANE_TRANSPORT	1	0	14	0		GOCC_ACTIVIN_RECEPTOR_COMPLEX	1	0	6	0		GOCC_PLATELET_DENSE_GRANULE	1	0	20	0
GOBP_CELL_CYCLE_DNA_REPLICATION_INITIATION	1	0	5	0		GOCC_PORE_COMPLEX	1	0	25	0		GOCC_MHC_CLASS_I_PEPTIDE_LOADING_COMPLEX	1	0	8	0
GOBP_POSITIVE_REGULATION_OF_NEUTROPHIL_ACTIVATION	1	0	4	0		GOCC_LIPOPOLYSACCHARIDE_RECEPTOR_COMPLEX	1	0	4	0		GOCC_GPI_ANCHOR_TRANSAMIDASE_COMPLEX	1	0	5	0
GOBP_CELLULAR_RESPONSE_TO_SALT	1	0	200	0		GOCC_INTERCELLULAR_CANALICULUS	1	0	6	0		GOBP_POSITIVE_REGULATION_OF_ANIMAL_ORGAN_MORPHOGENESIS	1	0	34	0
GOBP_RESPONSE_TO_L_GLUTAMATE	1	0	13	0		GOCC_POLE_PLASM	1	0	23	0		GOBP_REGULATION_OF_SREBP_SIGNALING_PATHWAY	1	0	6	0
GOBP_REGULATION_OF_ATPASE_COUPLED_CALCIUM_TRANSMEMBRANE_TRANSPORTER_ACTIVITY	1	0	11	0		GOCC_CONTRACTILE_FIBER	1	0	238	0		GOBP_REGULATION_OF_MIRNA_CATABOLIC_PROCESS	1	0	4	0
GOBP_POSITIVE_REGULATION_OF_CELL_JUNCTION_ASSEMBLY	1	0	102	0		GOCC_PHAGOCYTIC_VESICLE	1	0	136	0		GOBP_REGULATION_OF_MRNA_BINDING	1	0	10	0
GOBP_NEGATIVE_REGULATION_OF_CELL_JUNCTION_ASSEMBLY	1	0	31	0		GOCC_MRNA_EDITING_COMPLEX	1	0	14	0		GOBP_PROTEIN_LOCALIZATION_TO_CELL_JUNCTION	1	0	101	0
GOBP_REGULATION_OF_CELL_JUNCTION_ASSEMBLY	1	0	206	0		GOCC_RESPIRATORY_CHAIN_COMPLEX_IV	1	0	23	0		GOBP_REGULATION_OF_MITOTIC_CYTOKINESIS	1	0	10	0
GOBP_POSITIVE_REGULATION_OF_PROTEIN_DEPOLYMERIZATION	1	0	15	0		GOCC_PROTON_TRANSPORTING_ATP_SYNTHASE_COMPLEX_COUPLING_FACTOR_F_O	1	0	0	0		GOBP_MITOTIC_CYTOKINETIC_PROCESS	1	0	23	0
GOBP_REGULATION_OF_PROTEIN_DEPOLYMERIZATION	1	0	80	0		GOCC_PROTON_TRANSPORTING_ATP_SYNTHASE_COMPLEX_CATALYTIC_CORE_F_1	1	0	0	0		GOBP_CERAMIDE_1_PHOSPHATE_TRANSPORT	1	0	5	0
GOBP_REGULATION_OF_POST_TRANSLATIONAL_PROTEIN_MODIFICATION	1	0	6	0		GOCC_PROTON_TRANSPORTING_ATP_SYNTHASE_COMPLEX	1	0	0	0		GOBP_NEGATIVE_REGULATION_OF_RNA_CATABOLIC_PROCESS	1	0	71	0
GOBP_POSITIVE_REGULATION_OF_MUSCLE_TISSUE_DEVELOPMENT	1	0	21	0		GOCC_OXOGLUTARATE_DEHYDROGENASE_COMPLEX	1	0	5	0		GOBP_OXALOACETATE_2_TRANSMEMBRANE_TRANSPORT	1	0	5	0
GOBP_NEGATIVE_REGULATION_OF_MUSCLE_TISSUE_DEVELOPMENT	1	0	13	0		GOCC_DIHYDROLIPOYL_DEHYDROGENASE_COMPLEX	1	0	9	0		GOBP_POSITIVE_REGULATION_OF_APOPTOTIC_PROCESS_INVOLVED_IN_MORPHOGENESIS	1	0	5	0
GOBP_REGULATION_OF_MUSCLE_TISSUE_DEVELOPMENT	1	0	43	0		GOCC_TRICARBOXYLIC_ACID_CYCLE_ENZYME_COMPLEX	1	0	16	0		GOBP_POSITIVE_REGULATION_OF_SODIUM_ION_TRANSMEMBRANE_TRANSPORT	1	0	19	0
GOBP_REGULATION_OF_MITOCHONDRIAL_DNA_METABOLIC_PROCESS	1	0	8	0		GOCC_BASAL_CORTEX	1	0	5	0		GOBP_NEGATIVE_REGULATION_OF_SODIUM_ION_TRANSMEMBRANE_TRANSPORT	1	0	14	0
GOBP_POSITIVE_REGULATION_OF_CELLULAR_RESPIRATION	1	0	13	0		GOCC_APICAL_CORTEX	1	0	9	0		GOBP_REGULATION_OF_SODIUM_ION_TRANSMEMBRANE_TRANSPORT	1	0	63	0
GOBP_NEGATIVE_REGULATION_OF_CELLULAR_RESPIRATION	1	0	9	0		GOCC_BASAL_PART_OF_CELL	1	0	281	0		GOBP_CELL_CYCLE_DNA_REPLICATION_INITIATION	1	0	5	0
GOBP_REGULATION_OF_CELL_COMMUNICATION_BY_ELECTRICAL_COUPLING_INVOLVED_IN_CARDIAC_CONDUCTION	1	0	12	0		GOCC_APICAL_PART_OF_CELL	1	0	428	0		GOBP_SEMAPHORIN_PLEXIN_SIGNALING_PATHWAY_INVOLVED_IN_NEURON_PROJECTION_GUIDANCE	1	0	16	0
GOBP_NEGATIVE_REGULATION_OF_HIGH_VOLTAGE_GATED_CALCIUM_CHANNEL_ACTIVITY	1	0	5	0		GOCC_PRONUCLEUS	1	0	13	0		GOBP_REGULATION_OF_ATTACHMENT_OF_MITOTIC_SPINDLE_MICROTUBULES_TO_KINETOCHORE	1	0	8	0
GOBP_REGULATION_OF_HIGH_VOLTAGE_GATED_CALCIUM_CHANNEL_ACTIVITY	1	0	12	0		GOCC_CLATHRIN_COATED_ENDOCYTIC_VESICLE	1	0	88	0		GOBP_NEURON_PROJECTION_EXTENSION_INVOLVED_IN_NEURON_PROJECTION_GUIDANCE	1	0	37	0
GOBP_POSITIVE_REGULATION_OF_TRANSCRIPTION_OF_NUCLEOLAR_LARGE_RRNA_BY_RNA_POLYMERASE_I	1	0	9	0		GOCC_LAMININ_COMPLEX	1	0	9	0		GOBP_REGULATION_OF_POLYAMINE_TRANSMEMBRANE_TRANSPORT	1	0	4	0
GOBP_REGULATION_OF_TRANSCRIPTION_OF_NUCLEOLAR_LARGE_RRNA_BY_RNA_POLYMERASE_I	1	0	11	0		GOCC_FANCONI_ANAEMIA_NUCLEAR_COMPLEX	1	0	8	0		GOBP_APOPTOTIC_PROCESS_INVOLVED_IN_BLOOD_VESSEL_MORPHOGENESIS	1	0	5	0
GOBP_POSITIVE_REGULATION_OF_PROTEASOMAL_PROTEIN_CATABOLIC_PROCESS	1	0	110	0		GOCC_SCHMIDT_LANTERMAN_INCISURE	1	0	10	0		GOBP_NEGATIVE_REGULATION_OF_DELAYED_RECTIFIER_POTASSIUM_CHANNEL_ACTIVITY	1	0	9	0
GOBP_NEGATIVE_REGULATION_OF_PROTEASOMAL_PROTEIN_CATABOLIC_PROCESS	1	0	47	0		GOCC_IMMUNOGLOBULIN_COMPLEX_CIRCULATING	1	0	1	0		GOBP_REGULATION_OF_DELAYED_RECTIFIER_POTASSIUM_CHANNEL_ACTIVITY	1	0	17	0
GOBP_POSITIVE_REGULATION_OF_SIGNAL_TRANSDUCTION_BY_P53_CLASS_MEDIATOR	1	0	29	0		GOCC_NLS_DEPENDENT_PROTEIN_NUCLEAR_IMPORT_COMPLEX	1	0	10	0		GOBP_POSITIVE_REGULATION_OF_INTRINSIC_APOPTOTIC_SIGNALING_PATHWAY_BY_P53_CLASS_MEDIATOR	1	0	7	0
GOBP_NEGATIVE_REGULATION_OF_SIGNAL_TRANSDUCTION_BY_P53_CLASS_MEDIATOR	1	0	28	0		GOCC_MCM_COMPLEX	1	0	8	0		GOBP_NEGATIVE_REGULATION_OF_INTRINSIC_APOPTOTIC_SIGNALING_PATHWAY_BY_P53_CLASS_MEDIATOR	1	0	20	0
GOBP_REGULATION_OF_SIGNAL_TRANSDUCTION_BY_P53_CLASS_MEDIATOR	1	0	97	0		GOCC_EXTRINSIC_COMPONENT_OF_ENDOPLASMIC_RETICULUM_MEMBRANE	1	0	7	0		GOBP_REGULATION_OF_INTRINSIC_APOPTOTIC_SIGNALING_PATHWAY_BY_P53_CLASS_MEDIATOR	1	0	31	0
GOBP_LEUKOTRIENE_D4_BIOSYNTHETIC_PROCESS	1	0	7	0		GOCC_NUCLEAR_INCLUSION_BODY	1	0	11	0		GOBP_POSITIVE_REGULATION_OF_ENDOPLASMIC_RETICULUM_STRESS_INDUCED_INTRINSIC_APOPTOTIC_SIGNALING_PATHWAY	1	0	10	0
GOBP_LEUKOTRIENE_D4_METABOLIC_PROCESS	1	0	9	0		GOCC_SARCOLEMMA	1	0	133	0		GOBP_NEGATIVE_REGULATION_OF_ENDOPLASMIC_RETICULUM_STRESS_INDUCED_INTRINSIC_APOPTOTIC_SIGNALING_PATHWAY	1	0	18	0
GOBP_POSITIVE_REGULATION_OF_MYOBLAST_FUSION	1	0	14	0		GOCC_PARASPECKLES	1	0	7	0		GOBP_REGULATION_OF_ENDOPLASMIC_RETICULUM_STRESS_INDUCED_INTRINSIC_APOPTOTIC_SIGNALING_PATHWAY	1	0	30	0
GOBP_REGULATION_OF_MYOBLAST_FUSION	1	0	19	0		GOCC_NUCLEAR_RNA_EXPORT_FACTOR_COMPLEX	1	0	7	0		GOBP_POSITIVE_REGULATION_OF_INTRINSIC_APOPTOTIC_SIGNALING_PATHWAY_IN_RESPONSE_TO_DNA_DAMAGE	1	0	6	0
GOBP_POSITIVE_REGULATION_OF_PLATELET_AGGREGATION	1	0	12	0		GOCC_GAMMA_DELTA_T_CELL_RECEPTOR_COMPLEX	1	0	3	0		GOBP_NEGATIVE_REGULATION_OF_INTRINSIC_APOPTOTIC_SIGNALING_PATHWAY_IN_RESPONSE_TO_DNA_DAMAGE	1	0	28	0
GOBP_POSITIVE_REGULATION_OF_HISTONE_DEACETYLASE_ACTIVITY	1	0	6	0		GOCC_ALPHA_BETA_T_CELL_RECEPTOR_COMPLEX	1	0	5	0		GOBP_REGULATION_OF_INTRINSIC_APOPTOTIC_SIGNALING_PATHWAY_IN_RESPONSE_TO_DNA_DAMAGE	1	0	35	0
GOBP_NEGATIVE_REGULATION_OF_ATPASE_COUPLED_CALCIUM_TRANSMEMBRANE_TRANSPORTER_ACTIVITY	1	0	5	0		GOCC_T_CELL_RECEPTOR_COMPLEX	1	0	13	0		GOBP_REGULATION_OF_CHROMATIN_ORGANIZATION	1	0	39	0
GOBP_RESPONSE_TO_SALT	1	0	375	0		GOCC_TOR_COMPLEX	1	0	10	0		GOBP_NEGATIVE_REGULATION_OF_STEM_CELL_POPULATION_MAINTENANCE	1	0	24	0
GOBP_POSITIVE_REGULATION_OF_ATPASE_COUPLED_CALCIUM_TRANSMEMBRANE_TRANSPORTER_ACTIVITY	1	0	6	0		GOCC_G_PROTEIN_COUPLED_RECEPTOR_DIMERIC_COMPLEX	1	0	7	0		GOBP_POSITIVE_REGULATION_OF_STEM_CELL_POPULATION_MAINTENANCE	1	0	44	0
GOBP_POSITIVE_REGULATION_OF_MITOTIC_SISTER_CHROMATID_SEPARATION	1	0	17	0		GOCC_DNA_POLYMERASE_COMPLEX	1	0	19	0		GOBP_POSITIVE_REGULATION_OF_MESENCHYMAL_STEM_CELL_PROLIFERATION	1	0	5	0
GOBP_REGULATION_OF_FAS_SIGNALING_PATHWAY	1	0	4	0		GOCC_DERLIN_1_RETROTRANSLOCATION_COMPLEX	1	0	7	0		GOBP_MITOCHONDRIAL_OUTER_MEMBRANE_PERMEABILIZATION_INVOLVED_IN_PROGRAMMED_CELL_DEATH	1	0	40	0
GOBP_POSITIVE_REGULATION_OF_EXTRINSIC_APOPTOTIC_SIGNALING_PATHWAY_VIA_DEATH_DOMAIN_RECEPTORS	1	0	14	0		GOCC_ESCRT_COMPLEX	1	0	27	0		GOBP_REGULATION_OF_RECEPTOR_LOCALIZATION_TO_SYNAPSE	1	0	21	0
GOBP_NEGATIVE_REGULATION_OF_EXTRINSIC_APOPTOTIC_SIGNALING_PATHWAY_VIA_DEATH_DOMAIN_RECEPTORS	1	0	29	0		GOCC_MICROTUBULE_MINUS_END	1	0	6	0		GOBP_REGULATION_OF_AXON_GUIDANCE	1	0	12	0
GOBP_REGULATION_OF_EXTRINSIC_APOPTOTIC_SIGNALING_PATHWAY_VIA_DEATH_DOMAIN_RECEPTORS	1	0	48	0		GOCC_RNA_N6_METHYLADENOSINE_METHYLTRANSFERASE_COMPLEX	1	0	8	0		GOBP_SECONDARY_ALCOHOL_METABOLIC_PROCESS	1	0	142	0
GOBP_NEGATIVE_REGULATION_OF_HEMATOPOIETIC_STEM_CELL_DIFFERENTIATION	1	0	5	0		GOCC_MYOFILAMENT	1	0	25	0		GOBP_TERTIARY_ALCOHOL_METABOLIC_PROCESS	1	0	22	0
GOBP_REGULATION_OF_HEMATOPOIETIC_STEM_CELL_DIFFERENTIATION	1	0	17	0		GOCC_OUTER_DYNEIN_ARM	1	0	9	0		GOBP_POSITIVE_REGULATION_OF_NEUTROPHIL_MIGRATION	1	0	31	0
GOBP_POSITIVE_REGULATION_OF_HEMATOPOIETIC_STEM_CELL_PROLIFERATION	1	0	9	0		GOCC_INNER_DYNEIN_ARM	1	0	4	0		GOBP_NEGATIVE_REGULATION_OF_NEUTROPHIL_MIGRATION	1	0	5	0
GOBP_REGULATION_OF_HEMATOPOIETIC_STEM_CELL_PROLIFERATION	1	0	14	0		GOCC_CATSPER_COMPLEX	1	0	11	0		GOBP_REGULATION_OF_NEUTROPHIL_MIGRATION	1	0	42	0
GOBP_REGULATION_OF_NADP_METABOLIC_PROCESS	1	0	7	0		GOCC_CILIARY_BASAL_BODY	1	0	142	0		GOBP_RESPONSE_TO_FLUORIDE	1	0	5	0
GOBP_L_LYSINE_TRANSPORT	1	0	7	0		GOCC_FILTRATION_DIAPHRAGM	1	0	8	0		GOBP_CARNITINE_TRANSMEMBRANE_TRANSPORT	1	0	7	0
GOBP_REGULATION_OF_CILIUM_DEPENDENT_CELL_MOTILITY	1	0	25	0		GOCC_MKS_COMPLEX	1	0	13	0		GOBP_PROTON_TRANSMEMBRANE_TRANSPORT	1	0	112	0
GOBP_NEGATIVE_REGULATION_OF_CILIUM_ASSEMBLY	1	0	17	0		GOCC_ENDOLYSOSOME_LUMEN	1	0	5	0		GOBP_NEGATIVE_REGULATION_OF_SERINE_TYPE_PEPTIDASE_ACTIVITY	1	0	7	0
GOBP_REGULATION_OF_CILIUM_ASSEMBLY	1	0	84	0		GOCC_ENDOLYSOSOME_MEMBRANE	1	0	19	0		GOBP_REGULATION_OF_SERINE_TYPE_PEPTIDASE_ACTIVITY	1	0	9	0
GOBP_POSITIVE_REGULATION_OF_AMYLOID_BETA_FORMATION	1	0	19	0		GOCC_ENDOLYSOSOME	1	0	28	0		GOBP_PROTEIN_LOCALIZATION_TO_NUCLEOLUS	1	0	15	0
GOBP_FATTY_ACID_TRANSMEMBRANE_TRANSPORT	1	0	20	0		GOCC_GROWTH_FACTOR_COMPLEX	1	0	8	0		GOBP_POSITIVE_REGULATION_OF_NEUTROPHIL_ACTIVATION	1	0	4	0
GOBP_TOXIN_TRANSPORT	1	0	39	0		GOBP_REGULATION_OF_T_CELL_EXTRAVASATION	1	0	5	0		GOBP_NEGATIVE_REGULATION_OF_NEUTROPHIL_ACTIVATION	1	0	5	0
GOBP_REGULATION_OF_MEIOTIC_CELL_CYCLE_PHASE_TRANSITION	1	0	9	0		GOCC_MICROBODY	1	0	136	0		GOBP_REGULATION_OF_NEUTROPHIL_ACTIVATION	1	0	12	0
GOBP_POSITIVE_REGULATION_OF_MITOTIC_CELL_CYCLE_PHASE_TRANSITION	1	0	88	0		GOCC_CHROMAFFIN_GRANULE_MEMBRANE	1	0	9	0		GOBP_NEGATIVE_REGULATION_OF_CELLULAR_RESPONSE_TO_VASCULAR_ENDOTHELIAL_GROWTH_FACTOR_STIMULUS	1	0	12	0
GOBP_NEGATIVE_REGULATION_OF_MITOTIC_CELL_CYCLE_PHASE_TRANSITION	1	0	168	0		GOCC_COMPACT_MYELIN	1	0	13	0		GOBP_REGULATION_OF_CELLULAR_RESPONSE_TO_VASCULAR_ENDOTHELIAL_GROWTH_FACTOR_STIMULUS	1	0	22	0
GOBP_REGULATION_OF_MITOTIC_CELL_CYCLE_PHASE_TRANSITION	1	0	319	0		GOCC_MYELIN_SHEATH	1	0	46	0		GOBP_POSITIVE_REGULATION_OF_PROTEIN_MONOUBIQUITINATION	1	0	5	0
GOBP_POSITIVE_REGULATION_OF_CELL_CYCLE_PHASE_TRANSITION	1	0	109	0		GOCC_AXON_HILLOCK	1	0	7	0		GOBP_REGULATION_OF_PROTEIN_MONOUBIQUITINATION	1	0	6	0
GOBP_REGULATION_OF_CELL_CYCLE_PHASE_TRANSITION	1	0	410	0		GOCC_VARICOSITY	1	0	7	0		GOBP_POSITIVE_REGULATION_OF_PROTEIN_K63_LINKED_UBIQUITINATION	1	0	7	0
GOBP_POSITIVE_REGULATION_OF_PROTEIN_ACETYLATION	1	0	43	0		GOCC_TERMINAL_BOUTON	1	0	47	0		GOBP_REGULATION_OF_ORGANELLE_TRANSPORT_ALONG_MICROTUBULE	1	0	9	0
GOBP_NEGATIVE_REGULATION_OF_PROTEIN_ACETYLATION	1	0	23	0		GOCC_AXON_INITIAL_SEGMENT	1	0	21	0		GOBP_POSITIVE_REGULATION_OF_APOPTOTIC_DNA_FRAGMENTATION	1	0	5	0
GOBP_REGULATION_OF_PROTEIN_ACETYLATION	1	0	74	0		GOCC_ATP_BINDING_CASSETTE_ABC_TRANSPORTER_COMPLEX	1	0	6	0		GOBP_REGULATION_OF_APOPTOTIC_DNA_FRAGMENTATION	1	0	10	0
GOBP_REGULATION_OF_INWARD_RECTIFIER_POTASSIUM_CHANNEL_ACTIVITY	1	0	5	0		GOCC_H4_H2A_HISTONE_ACETYLTRANSFERASE_COMPLEX	1	0	28	0		GOBP_REGULATION_OF_PROTEIN_AUTOUBIQUITINATION	1	0	5	0
GOBP_POSITIVE_REGULATION_OF_CELL_CYCLE_CHECKPOINT	1	0	17	0		GOCC_GERM_CELL_NUCLEUS	1	0	62	0		GOBP_POSITIVE_REGULATION_OF_PROTEIN_LOCALIZATION_TO_SYNAPSE	1	0	6	0
GOBP_NEGATIVE_REGULATION_OF_CELL_CYCLE_CHECKPOINT	1	0	8	0		GOCC_COSTAMERE	1	0	18	0		GOBP_REGULATION_OF_PROTEIN_LOCALIZATION_TO_SYNAPSE	1	0	21	0
GOBP_REGULATION_OF_CELL_CYCLE_CHECKPOINT	1	0	45	0		GOCC_NADPH_OXIDASE_COMPLEX	1	0	16	0		GOBP_PROTEIN_LOCALIZATION_TO_CELL_LEADING_EDGE	1	0	4	0
GOBP_REGULATION_OF_RELAXATION_OF_CARDIAC_MUSCLE	1	0	6	0		GOCC_PLATELET_DENSE_GRANULE	1	0	20	0		GOBP_KETONE_BODY_METABOLIC_PROCESS	1	0	10	0
GOBP_REGULATION_OF_HISTONE_DEACETYLASE_ACTIVITY	1	0	9	0		GOCC_MHC_CLASS_I_PEPTIDE_LOADING_COMPLEX	1	0	8	0		GOBP_POSITIVE_REGULATION_OF_PROTEOGLYCAN_BIOSYNTHETIC_PROCESS	1	0	4	0
GOBP_PROTEIN_LOCALIZATION_TO_NUCLEOLUS	1	0	15	0		GOCC_CHROMAFFIN_GRANULE	1	0	13	0		GOBP_NEGATIVE_REGULATION_OF_INTRINSIC_APOPTOTIC_SIGNALING_PATHWAY_IN_RESPONSE_TO_OSMOTIC_STRESS	1	0	5	0
GOBP_NEGATIVE_REGULATION_OF_SERINE_TYPE_PEPTIDASE_ACTIVITY	1	0	7	0		GOCC_POLYSOMAL_RIBOSOME	1	0	31	0		GOBP_POSITIVE_REGULATION_OF_OXIDATIVE_STRESS_INDUCED_INTRINSIC_APOPTOTIC_SIGNALING_PATHWAY	1	0	7	0
GOBP_REGULATION_OF_ENDODERMAL_CELL_DIFFERENTIATION	1	0	6	0		GOCC_PRESYNAPTIC_MEMBRANE	1	0	162	0		GOBP_REGULATION_OF_MITOTIC_CELL_CYCLE_PHASE_TRANSITION	1	0	319	0
GOBP_POSITIVE_REGULATION_OF_OXIDATIVE_STRESS_INDUCED_NEURON_DEATH	1	0	8	0		GOCC_TIM22_MITOCHONDRIAL_IMPORT_INNER_MEMBRANE_INSERTION_COMPLEX	1	0	6	0		GOBP_POSITIVE_REGULATION_OF_CELL_CYCLE_PHASE_TRANSITION	1	0	109	0
GOBP_NEGATIVE_REGULATION_OF_PROTEIN_TARGETING_TO_MITOCHONDRION	1	0	6	0		GOCC_MITOCHONDRIAL_INTERMEMBRANE_SPACE_PROTEIN_TRANSPORTER_COMPLEX	1	0	6	0		GOBP_REGULATION_OF_CELL_CYCLE_PHASE_TRANSITION	1	0	410	0
GOBP_NEGATIVE_REGULATION_OF_OXIDATIVE_STRESS_INDUCED_NEURON_DEATH	1	0	18	0		GOCC_ACTOMYOSIN	1	0	72	0		GOBP_POSITIVE_REGULATION_OF_PROTEIN_ACETYLATION	1	0	43	0
GOBP_NEGATIVE_REGULATION_OF_OXIDATIVE_STRESS_INDUCED_CELL_DEATH	1	0	44	0		GOCC_CHYLOMICRON	1	0	12	0		GOBP_NEGATIVE_REGULATION_OF_PROTEIN_ACETYLATION	1	0	23	0
GOBP_NEGATIVE_REGULATION_OF_CALCIUM_ION_TRANSMEMBRANE_TRANSPORT	1	0	45	0		GOCC_PHOTORECEPTOR_OUTER_SEGMENT_MEMBRANE	1	0	16	0		GOBP_REGULATION_OF_PROTEIN_ACETYLATION	1	0	74	0
GOBP_REGULATION_OF_CALCIUM_ION_TRANSMEMBRANE_TRANSPORT	1	0	169	0		GOCC_MHC_CLASS_II_PROTEIN_COMPLEX	1	0	15	0		GOBP_REGULATION_OF_INWARD_RECTIFIER_POTASSIUM_CHANNEL_ACTIVITY	1	0	5	0
GOBP_NEGATIVE_REGULATION_OF_AUTOPHAGY_OF_MITOCHONDRION	1	0	6	0		GOCC_MHC_CLASS_I_PROTEIN_COMPLEX	1	0	9	0		GOBP_POSITIVE_REGULATION_OF_CELL_CYCLE_CHECKPOINT	1	0	17	0
GOBP_REGULATION_OF_AUTOPHAGY_OF_MITOCHONDRION	1	0	35	0		GOCC_MHC_PROTEIN_COMPLEX	1	0	23	0		GOBP_NEGATIVE_REGULATION_OF_CELL_CYCLE_CHECKPOINT	1	0	8	0
GOBP_REGULATION_OF_TRAIL_ACTIVATED_APOPTOTIC_SIGNALING_PATHWAY	1	0	4	0		GOCC_LAMELLAR_BODY	1	0	17	0		GOBP_REGULATION_OF_CELL_CYCLE_CHECKPOINT	1	0	45	0
GOBP_REGULATION_OF_ACTIN_FILAMENT_BASED_MOVEMENT	1	0	39	0		GOCC_ZYMOGEN_GRANULE_MEMBRANE	1	0	13	0		GOBP_POSITIVE_REGULATION_OF_MITOTIC_SISTER_CHROMATID_SEPARATION	1	0	17	0
GOBP_REGULATION_OF_MITOCHONDRIAL_TRANSCRIPTION	1	0	4	0		GOCC_ZYMOGEN_GRANULE	1	0	16	0		GOBP_REGULATION_OF_RELAXATION_OF_CARDIAC_MUSCLE	1	0	6	0
GOBP_PROTEIN_LOCALIZATION_TO_CONDENSED_CHROMOSOME	1	0	17	0		GOCC_GLYCOGEN_GRANULE	1	0	6	0		GOBP_POSITIVE_REGULATION_OF_ATPASE_COUPLED_CALCIUM_TRANSMEMBRANE_TRANSPORTER_ACTIVITY	1	0	6	0
GOBP_REGULATION_OF_PROTEIN_LOCALIZATION_TO_PLASMA_MEMBRANE	1	0	100	0		GOCC_GPI_ANCHOR_TRANSAMIDASE_COMPLEX	1	0	5	0		GOBP_NEGATIVE_REGULATION_OF_MITOTIC_CELL_CYCLE_PHASE_TRANSITION	1	0	168	0
GOBP_POSITIVE_REGULATION_OF_ER_ASSOCIATED_UBIQUITIN_DEPENDENT_PROTEIN_CATABOLIC_PROCESS	1	0	7	0		GOBP_ION_CHANNEL_MODULATING_G_PROTEIN_COUPLED_RECEPTOR_SIGNALING_PATHWAY	1	0	11	0		GOBP_NEGATIVE_REGULATION_OF_ATPASE_COUPLED_CALCIUM_TRANSMEMBRANE_TRANSPORTER_ACTIVITY	1	0	5	0
GOBP_REGULATION_OF_ER_ASSOCIATED_UBIQUITIN_DEPENDENT_PROTEIN_CATABOLIC_PROCESS	1	0	9	0		GOBP_POSITIVE_REGULATION_OF_T_CELL_MIGRATION	1	0	33	0		GOBP_NEGATIVE_REGULATION_OF_CELL_JUNCTION_ASSEMBLY	1	0	31	0
GOBP_REGULATION_OF_PROTEIN_LIPIDATION	1	0	9	0		GOBP_REGULATION_OF_T_CELL_MIGRATION	1	0	45	0		GOBP_POSITIVE_REGULATION_OF_PROTEIN_DEPOLYMERIZATION	1	0	15	0
GOBP_POSITIVE_REGULATION_OF_EXTRACELLULAR_MATRIX_ORGANIZATION	1	0	26	0		GOBP_POSITIVE_REGULATION_OF_EXTRINSIC_APOPTOTIC_SIGNALING_PATHWAY_VIA_DEATH_DOMAIN_RECEPTORS	1	0	14	0		GOBP_REGULATION_OF_PROTEIN_DEPOLYMERIZATION	1	0	80	0
GOBP_NEGATIVE_REGULATION_OF_EXTRACELLULAR_MATRIX_ORGANIZATION	1	0	11	0		GOBP_NEGATIVE_REGULATION_OF_EXTRINSIC_APOPTOTIC_SIGNALING_PATHWAY_VIA_DEATH_DOMAIN_RECEPTORS	1	0	29	0		GOBP_REGULATION_OF_POST_TRANSLATIONAL_PROTEIN_MODIFICATION	1	0	6	0
GOBP_REGULATION_OF_EXTRACELLULAR_MATRIX_ORGANIZATION	1	0	54	0		GOBP_REGULATION_OF_EXTRINSIC_APOPTOTIC_SIGNALING_PATHWAY_VIA_DEATH_DOMAIN_RECEPTORS	1	0	48	0		GOBP_POSITIVE_REGULATION_OF_MUSCLE_TISSUE_DEVELOPMENT	1	0	21	0
GOBP_POSITIVE_REGULATION_OF_PROTEOLYSIS_INVOLVED_IN_PROTEIN_CATABOLIC_PROCESS	1	0	130	0		GOBP_NEGATIVE_REGULATION_OF_HEMATOPOIETIC_STEM_CELL_DIFFERENTIATION	1	0	5	0		GOBP_NEGATIVE_REGULATION_OF_MUSCLE_TISSUE_DEVELOPMENT	1	0	13	0
GOBP_NEGATIVE_REGULATION_OF_PROTEOLYSIS_INVOLVED_IN_PROTEIN_CATABOLIC_PROCESS	1	0	62	0		GOBP_REGULATION_OF_HEMATOPOIETIC_STEM_CELL_DIFFERENTIATION	1	0	17	0		GOBP_REGULATION_OF_MUSCLE_TISSUE_DEVELOPMENT	1	0	43	0
GOBP_REGULATION_OF_PROTEOLYSIS_INVOLVED_IN_PROTEIN_CATABOLIC_PROCESS	1	0	219	0		GOBP_POSITIVE_REGULATION_OF_HEMATOPOIETIC_STEM_CELL_PROLIFERATION	1	0	9	0		GOBP_REGULATION_OF_MITOCHONDRIAL_DNA_METABOLIC_PROCESS	1	0	8	0
GOBP_MITOTIC_CELL_CYCLE_PROCESS	1	0	724	0		GOBP_REGULATION_OF_HEMATOPOIETIC_STEM_CELL_PROLIFERATION	1	0	14	0		GOBP_POSITIVE_REGULATION_OF_CELLULAR_RESPIRATION	1	0	13	0
GOBP_MEIOTIC_CELL_CYCLE_PROCESS	1	0	191	0		GOBP_REGULATION_OF_NADP_METABOLIC_PROCESS	1	0	7	0		GOBP_NEGATIVE_REGULATION_OF_CELLULAR_RESPIRATION	1	0	9	0
GOBP_PROTEIN_LOCALIZATION_TO_MEMBRANE_RAFT	1	0	8	0		GOBP_L_LYSINE_TRANSPORT	1	0	7	0		GOBP_REGULATION_OF_CELL_COMMUNICATION_BY_ELECTRICAL_COUPLING_INVOLVED_IN_CARDIAC_CONDUCTION	1	0	12	0
GOBP_POSITIVE_REGULATION_OF_RESPONSE_TO_WOUNDING	1	0	69	0		GOBP_REGULATION_OF_CILIUM_DEPENDENT_CELL_MOTILITY	1	0	25	0		GOBP_NEGATIVE_REGULATION_OF_HIGH_VOLTAGE_GATED_CALCIUM_CHANNEL_ACTIVITY	1	0	5	0
GOBP_NEGATIVE_REGULATION_OF_RESPONSE_TO_WOUNDING	1	0	87	0		GOBP_NEGATIVE_REGULATION_OF_CILIUM_ASSEMBLY	1	0	17	0		GOBP_REGULATION_OF_HIGH_VOLTAGE_GATED_CALCIUM_CHANNEL_ACTIVITY	1	0	12	0
GOBP_REGULATION_OF_RESPONSE_TO_WOUNDING	1	0	157	0		GOBP_REGULATION_OF_CILIUM_ASSEMBLY	1	0	84	0		GOBP_REGULATION_OF_ATPASE_COUPLED_CALCIUM_TRANSMEMBRANE_TRANSPORTER_ACTIVITY	1	0	11	0
GOBP_MELANOSOME_ASSEMBLY	1	0	19	0		GOBP_POSITIVE_REGULATION_OF_AMYLOID_BETA_FORMATION	1	0	19	0		GOBP_POSITIVE_REGULATION_OF_MITOTIC_CELL_CYCLE_PHASE_TRANSITION	1	0	88	0
GOBP_POSITIVE_REGULATION_OF_OPSONIZATION	1	0	9	0		GOBP_FATTY_ACID_TRANSMEMBRANE_TRANSPORT	1	0	20	0		GOBP_REGULATION_OF_MEIOTIC_CELL_CYCLE_PHASE_TRANSITION	1	0	9	0
GOBP_REGULATION_OF_LEUKOCYTE_TETHERING_OR_ROLLING	1	0	17	0		GOBP_TOXIN_TRANSPORT	1	0	39	0		GOBP_TOXIN_TRANSPORT	1	0	39	0
GOBP_U2_TYPE_PRESPLICEOSOME_ASSEMBLY	1	0	23	0		GOBP_REGULATION_OF_MEIOTIC_CELL_CYCLE_PHASE_TRANSITION	1	0	9	0		GOBP_NEGATIVE_REGULATION_OF_OXIDATIVE_STRESS_INDUCED_INTRINSIC_APOPTOTIC_SIGNALING_PATHWAY	1	0	18	0
GOBP_REGULATION_OF_ENDOPLASMIC_RETICULUM_TUBULAR_NETWORK_ORGANIZATION	1	0	5	0		GOBP_POSITIVE_REGULATION_OF_MITOTIC_CELL_CYCLE_PHASE_TRANSITION	1	0	88	0		GOBP_REGULATION_OF_OXIDATIVE_STRESS_INDUCED_INTRINSIC_APOPTOTIC_SIGNALING_PATHWAY	1	0	28	0
GOBP_POSITIVE_REGULATION_OF_FEAR_RESPONSE	1	0	7	0		GOBP_NEGATIVE_REGULATION_OF_MITOTIC_CELL_CYCLE_PHASE_TRANSITION	1	0	168	0		GOBP_CELLULAR_RESPONSE_TO_REACTIVE_NITROGEN_SPECIES	1	0	16	0
GOBP_REGULATION_OF_FEAR_RESPONSE	1	0	10	0		GOBP_REGULATION_OF_MITOTIC_CELL_CYCLE_PHASE_TRANSITION	1	0	319	0		GOBP_REGULATION_OF_INTRINSIC_APOPTOTIC_SIGNALING_PATHWAY_IN_RESPONSE_TO_DNA_DAMAGE_BY_P53_CLASS_MEDIATOR	1	0	16	0
GOBP_PROTEIN_LOCALIZATION_TO_BASOLATERAL_PLASMA_MEMBRANE	1	0	8	0		GOBP_POSITIVE_REGULATION_OF_CELL_CYCLE_PHASE_TRANSITION	1	0	109	0		GOBP_POSITIVE_REGULATION_OF_DNA_DAMAGE_RESPONSE_SIGNAL_TRANSDUCTION_BY_P53_CLASS_MEDIATOR_RESULTING_IN_TRANSCRIPTION_OF_P21_CLASS_MEDIATOR	1	0	5	0
GOBP_REGULATION_OF_GOLGI_ORGANIZATION	1	0	16	0		GOBP_REGULATION_OF_CELL_CYCLE_PHASE_TRANSITION	1	0	410	0		GOBP_REGULATION_OF_DNA_DAMAGE_RESPONSE_SIGNAL_TRANSDUCTION_BY_P53_CLASS_MEDIATOR_RESULTING_IN_TRANSCRIPTION_OF_P21_CLASS_MEDIATOR	1	0	6	0
GOBP_RESPONSE_TO_DOPAMINE	1	0	85	0		GOBP_POSITIVE_REGULATION_OF_PROTEIN_ACETYLATION	1	0	43	0		GOBP_POSITIVE_REGULATION_OF_ORGANELLE_ASSEMBLY	1	0	76	0
GOBP_POSITIVE_REGULATION_OF_BICELLULAR_TIGHT_JUNCTION_ASSEMBLY	1	0	7	0		GOBP_NEGATIVE_REGULATION_OF_PROTEIN_ACETYLATION	1	0	23	0		GOBP_NEGATIVE_REGULATION_OF_ORGANELLE_ASSEMBLY	1	0	42	0
GOBP_NEGATIVE_REGULATION_OF_BICELLULAR_TIGHT_JUNCTION_ASSEMBLY	1	0	4	0		GOBP_REGULATION_OF_PROTEIN_ACETYLATION	1	0	74	0		GOBP_REGULATION_OF_MITOCHONDRIAL_MEMBRANE_PERMEABILITY_INVOLVED_IN_APOPTOTIC_PROCESS	1	0	42	0
GOBP_REGULATION_OF_PROTEIN_FOLDING	1	0	8	0		GOBP_REGULATION_OF_INWARD_RECTIFIER_POTASSIUM_CHANNEL_ACTIVITY	1	0	5	0		GOBP_REGULATION_OF_LEUKOCYTE_DIFFERENTIATION	1	0	311	0
GOBP_POSITIVE_REGULATION_OF_PROTEIN_MODIFICATION_BY_SMALL_PROTEIN_CONJUGATION_OR_REMOVAL	1	0	129	0		GOBP_POSITIVE_REGULATION_OF_CELL_CYCLE_CHECKPOINT	1	0	17	0		GOBP_POSITIVE_REGULATION_OF_METAPHASE_ANAPHASE_TRANSITION_OF_CELL_CYCLE	1	0	14	0
GOBP_NEGATIVE_REGULATION_OF_PROTEIN_MODIFICATION_BY_SMALL_PROTEIN_CONJUGATION_OR_REMOVAL	1	0	89	0		GOBP_NEGATIVE_REGULATION_OF_CELL_CYCLE_CHECKPOINT	1	0	8	0		GOBP_NEGATIVE_REGULATION_OF_PEPTIDYL_CYSTEINE_S_NITROSYLATION	1	0	6	0
GOBP_REGULATION_OF_PROTEIN_MODIFICATION_BY_SMALL_PROTEIN_CONJUGATION_OR_REMOVAL	1	0	237	0		GOBP_REGULATION_OF_FAS_SIGNALING_PATHWAY	1	0	4	0		GOBP_CELLULAR_RESPONSE_TO_SALT	1	0	200	0
GOBP_POSITIVE_REGULATION_OF_PROTEIN_MATURATION	1	0	25	0		GOBP_NEGATIVE_REGULATION_OF_PEPTIDYL_CYSTEINE_S_NITROSYLATION	1	0	6	0		GOBP_RESPONSE_TO_L_GLUTAMATE	1	0	13	0
GOBP_NEGATIVE_REGULATION_OF_PROTEIN_MATURATION	1	0	28	0		GOBP_POSITIVE_REGULATION_OF_METAPHASE_ANAPHASE_TRANSITION_OF_CELL_CYCLE	1	0	14	0		GOBP_REGULATION_OF_FAS_SIGNALING_PATHWAY	1	0	4	0
GOBP_REGULATION_OF_PROTEIN_MATURATION	1	0	67	0		GOBP_REGULATION_OF_MITOCHONDRIAL_MEMBRANE_PERMEABILITY_INVOLVED_IN_APOPTOTIC_PROCESS	1	0	42	0		GOBP_POSITIVE_REGULATION_OF_EXTRINSIC_APOPTOTIC_SIGNALING_PATHWAY_VIA_DEATH_DOMAIN_RECEPTORS	1	0	14	0
GOBP_POSITIVE_REGULATION_OF_MRNA_METABOLIC_PROCESS	1	0	126	0		GOBP_NEURON_PROJECTION_EXTENSION_INVOLVED_IN_NEURON_PROJECTION_GUIDANCE	1	0	37	0		GOBP_NEGATIVE_REGULATION_OF_EXTRINSIC_APOPTOTIC_SIGNALING_PATHWAY_VIA_DEATH_DOMAIN_RECEPTORS	1	0	29	0
GOBP_NEGATIVE_REGULATION_OF_MRNA_METABOLIC_PROCESS	1	0	83	0		GOBP_REGULATION_OF_CHROMATIN_ORGANIZATION	1	0	39	0		GOBP_REGULATION_OF_EXTRINSIC_APOPTOTIC_SIGNALING_PATHWAY_VIA_DEATH_DOMAIN_RECEPTORS	1	0	48	0
GOBP_POSITIVE_REGULATION_OF_REGULATED_SECRETORY_PATHWAY	1	0	44	0		GOBP_REGULATION_OF_POLYAMINE_TRANSMEMBRANE_TRANSPORT	1	0	4	0		GOBP_NEGATIVE_REGULATION_OF_HEMATOPOIETIC_STEM_CELL_DIFFERENTIATION	1	0	5	0
GOBP_NEGATIVE_REGULATION_OF_REGULATED_SECRETORY_PATHWAY	1	0	24	0		GOBP_APOPTOTIC_PROCESS_INVOLVED_IN_BLOOD_VESSEL_MORPHOGENESIS	1	0	5	0		GOBP_REGULATION_OF_HEMATOPOIETIC_STEM_CELL_DIFFERENTIATION	1	0	17	0
GOBP_REGULATION_OF_REGULATED_SECRETORY_PATHWAY	1	0	125	0		GOBP_NEGATIVE_REGULATION_OF_DELAYED_RECTIFIER_POTASSIUM_CHANNEL_ACTIVITY	1	0	9	0		GOBP_POSITIVE_REGULATION_OF_HEMATOPOIETIC_STEM_CELL_PROLIFERATION	1	0	9	0
GOBP_POSITIVE_REGULATION_OF_HEXOKINASE_ACTIVITY	1	0	4	0		GOBP_REGULATION_OF_DELAYED_RECTIFIER_POTASSIUM_CHANNEL_ACTIVITY	1	0	17	0		GOBP_REGULATION_OF_HEMATOPOIETIC_STEM_CELL_PROLIFERATION	1	0	14	0
GOBP_NEGATIVE_REGULATION_OF_HEXOKINASE_ACTIVITY	1	0	4	0		GOBP_POSITIVE_REGULATION_OF_INTRINSIC_APOPTOTIC_SIGNALING_PATHWAY_BY_P53_CLASS_MEDIATOR	1	0	7	0		GOBP_REGULATION_OF_NADP_METABOLIC_PROCESS	1	0	7	0
GOBP_REGULATION_OF_HEXOKINASE_ACTIVITY	1	0	8	0		GOBP_NEGATIVE_REGULATION_OF_INTRINSIC_APOPTOTIC_SIGNALING_PATHWAY_BY_P53_CLASS_MEDIATOR	1	0	20	0		GOBP_L_LYSINE_TRANSPORT	1	0	7	0
GOBP_NEGATIVE_REGULATION_OF_HYPOXIA_INDUCED_INTRINSIC_APOPTOTIC_SIGNALING_PATHWAY	1	0	6	0		GOBP_REGULATION_OF_INTRINSIC_APOPTOTIC_SIGNALING_PATHWAY_BY_P53_CLASS_MEDIATOR	1	0	31	0		GOBP_REGULATION_OF_CILIUM_DEPENDENT_CELL_MOTILITY	1	0	25	0
GOBP_REGULATION_OF_GLUTAMATE_SECRETION_NEUROTRANSMISSION	1	0	5	0		GOBP_POSITIVE_REGULATION_OF_ENDOPLASMIC_RETICULUM_STRESS_INDUCED_INTRINSIC_APOPTOTIC_SIGNALING_PATHWAY	1	0	10	0		GOBP_NEGATIVE_REGULATION_OF_CILIUM_ASSEMBLY	1	0	17	0
GOBP_PROTEIN_LOCALIZATION_TO_GOLGI_MEMBRANE	1	0	5	0		GOBP_NEGATIVE_REGULATION_OF_ENDOPLASMIC_RETICULUM_STRESS_INDUCED_INTRINSIC_APOPTOTIC_SIGNALING_PATHWAY	1	0	18	0		GOBP_REGULATION_OF_CILIUM_ASSEMBLY	1	0	84	0
GOBP_REGULATION_OF_POTASSIUM_ION_IMPORT	1	0	4	0		GOBP_REGULATION_OF_ENDOPLASMIC_RETICULUM_STRESS_INDUCED_INTRINSIC_APOPTOTIC_SIGNALING_PATHWAY	1	0	30	0		GOBP_POSITIVE_REGULATION_OF_AMYLOID_BETA_FORMATION	1	0	19	0
GOBP_POSITIVE_REGULATION_OF_TUMOR_NECROSIS_FACTOR_MEDIATED_SIGNALING_PATHWAY	1	0	11	0		GOBP_POSITIVE_REGULATION_OF_INTRINSIC_APOPTOTIC_SIGNALING_PATHWAY_IN_RESPONSE_TO_DNA_DAMAGE	1	0	6	0		GOBP_FATTY_ACID_TRANSMEMBRANE_TRANSPORT	1	0	20	0
GOBP_MULTI_CILIATED_EPITHELIAL_CELL_DIFFERENTIATION	1	0	8	0		GOBP_REGULATION_OF_CELL_CYCLE_CHECKPOINT	1	0	45	0		GOBP_REGULATION_OF_INTRINSIC_APOPTOTIC_SIGNALING_PATHWAY_IN_RESPONSE_TO_OSMOTIC_STRESS	1	0	8	0
GOBP_POSITIVE_REGULATION_OF_LEUKOCYTE_TETHERING_OR_ROLLING	1	0	12	0		GOBP_NEGATIVE_REGULATION_OF_INTRINSIC_APOPTOTIC_SIGNALING_PATHWAY_IN_RESPONSE_TO_DNA_DAMAGE	1	0	28	0		GOBP_POSITIVE_REGULATION_OF_TRANSCRIPTION_OF_NUCLEOLAR_LARGE_RRNA_BY_RNA_POLYMERASE_I	1	0	9	0
GOBP_REGULATION_OF_SERINE_TYPE_PEPTIDASE_ACTIVITY	1	0	9	0		GOBP_KETONE_BODY_METABOLIC_PROCESS	1	0	10	0		GOBP_NEGATIVE_REGULATION_OF_CHONDROCYTE_PROLIFERATION	1	0	3	0
GOBP_REGULATION_OF_OPSONIZATION	1	0	11	0		GOBP_NEGATIVE_REGULATION_OF_INTRINSIC_APOPTOTIC_SIGNALING_PATHWAY_IN_RESPONSE_TO_OSMOTIC_STRESS	1	0	5	0		GOBP_APOPTOTIC_PROCESS_INVOLVED_IN_DEVELOPMENT	1	0	38	0
GOBP_REGULATION_OF_RNA_POLYMERASE_II_REGULATORY_REGION_SEQUENCE_SPECIFIC_DNA_BINDING	1	0	14	0		GOBP_REGULATION_OF_INTRINSIC_APOPTOTIC_SIGNALING_PATHWAY_IN_RESPONSE_TO_OSMOTIC_STRESS	1	0	8	0		GOBP_NEGATIVE_REGULATION_OF_HYPOXIA_INDUCED_INTRINSIC_APOPTOTIC_SIGNALING_PATHWAY	1	0	6	0
GOBP_POSITIVE_REGULATION_OF_CELL_CYCLE_G1_S_PHASE_TRANSITION	1	0	56	0		GOBP_POSITIVE_REGULATION_OF_OXIDATIVE_STRESS_INDUCED_INTRINSIC_APOPTOTIC_SIGNALING_PATHWAY	1	0	7	0		GOBP_REGULATION_OF_GLUTAMATE_SECRETION_NEUROTRANSMISSION	1	0	5	0
GOBP_NEGATIVE_REGULATION_OF_CELL_CYCLE_G1_S_PHASE_TRANSITION	1	0	76	0		GOBP_NEGATIVE_REGULATION_OF_OXIDATIVE_STRESS_INDUCED_INTRINSIC_APOPTOTIC_SIGNALING_PATHWAY	1	0	18	0		GOBP_PROTEIN_LOCALIZATION_TO_GOLGI_MEMBRANE	1	0	5	0
GOBP_REGULATION_OF_CELL_CYCLE_G1_S_PHASE_TRANSITION	1	0	181	0		GOBP_REGULATION_OF_OXIDATIVE_STRESS_INDUCED_INTRINSIC_APOPTOTIC_SIGNALING_PATHWAY	1	0	28	0		GOBP_REGULATION_OF_POTASSIUM_ION_IMPORT	1	0	4	0
GOBP_REGULATION_OF_SYNAPTIC_VESICLE_TRANSPORT	1	0	4	0		GOBP_CELLULAR_RESPONSE_TO_REACTIVE_NITROGEN_SPECIES	1	0	16	0		GOBP_POSITIVE_REGULATION_OF_TUMOR_NECROSIS_FACTOR_MEDIATED_SIGNALING_PATHWAY	1	0	11	0
GOBP_LATE_ENDOSOME_TO_LYSOSOME_TRANSPORT	1	0	21	0		GOBP_REGULATION_OF_INTRINSIC_APOPTOTIC_SIGNALING_PATHWAY_IN_RESPONSE_TO_DNA_DAMAGE_BY_P53_CLASS_MEDIATOR	1	0	16	0		GOBP_MULTI_CILIATED_EPITHELIAL_CELL_DIFFERENTIATION	1	0	8	0
GOBP_POSITIVE_REGULATION_OF_CELL_CYCLE_G2_M_PHASE_TRANSITION	1	0	31	0		GOBP_POSITIVE_REGULATION_OF_DNA_DAMAGE_RESPONSE_SIGNAL_TRANSDUCTION_BY_P53_CLASS_MEDIATOR_RESULTING_IN_TRANSCRIPTION_OF_P21_CLASS_MEDIATOR	1	0	5	0		GOBP_U2_TYPE_PRESPLICEOSOME_ASSEMBLY	1	0	23	0
GOBP_NEGATIVE_REGULATION_OF_CELL_CYCLE_G2_M_PHASE_TRANSITION	1	0	58	0		GOBP_REGULATION_OF_DNA_DAMAGE_RESPONSE_SIGNAL_TRANSDUCTION_BY_P53_CLASS_MEDIATOR_RESULTING_IN_TRANSCRIPTION_OF_P21_CLASS_MEDIATOR	1	0	6	0		GOBP_POSITIVE_REGULATION_OF_LEUKOCYTE_TETHERING_OR_ROLLING	1	0	12	0
GOBP_REGULATION_OF_CELL_CYCLE_G2_M_PHASE_TRANSITION	1	0	102	0		GOBP_POSITIVE_REGULATION_OF_ORGANELLE_ASSEMBLY	1	0	76	0		GOBP_REGULATION_OF_LEUKOCYTE_TETHERING_OR_ROLLING	1	0	17	0
GOBP_NEGATIVE_REGULATION_OF_LENS_FIBER_CELL_DIFFERENTIATION	1	0	6	0		GOBP_NEGATIVE_REGULATION_OF_ORGANELLE_ASSEMBLY	1	0	42	0		GOBP_MELANOSOME_ASSEMBLY	1	0	19	0
GOBP_REGULATION_OF_LENS_FIBER_CELL_DIFFERENTIATION	1	0	9	0		GOBP_REGULATION_OF_ORGANELLE_ASSEMBLY	1	0	219	0		GOBP_REGULATION_OF_ENDODERMAL_CELL_DIFFERENTIATION	1	0	6	0
GOBP_POSITIVE_REGULATION_OF_LAMELLIPODIUM_ORGANIZATION	1	0	35	0		GOBP_REGULATION_OF_INTRINSIC_APOPTOTIC_SIGNALING_PATHWAY_IN_RESPONSE_TO_DNA_DAMAGE	1	0	35	0		GOBP_POSITIVE_REGULATION_OF_OXIDATIVE_STRESS_INDUCED_NEURON_DEATH	1	0	8	0
GOBP_NEGATIVE_REGULATION_OF_LAMELLIPODIUM_ORGANIZATION	1	0	5	0		GOBP_SEMAPHORIN_PLEXIN_SIGNALING_PATHWAY_INVOLVED_IN_NEURON_PROJECTION_GUIDANCE	1	0	16	0		GOBP_NEGATIVE_REGULATION_OF_PROTEIN_TARGETING_TO_MITOCHONDRION	1	0	6	0
GOBP_REGULATION_OF_LAMELLIPODIUM_ORGANIZATION	1	0	49	0		GOBP_POSITIVE_REGULATION_OF_MITOTIC_SISTER_CHROMATID_SEPARATION	1	0	17	0		GOBP_REGULATION_OF_HEXOKINASE_ACTIVITY	1	0	8	0
GOBP_APOPTOTIC_PROCESS_INVOLVED_IN_DEVELOPMENT	1	0	38	0		GOBP_POSITIVE_REGULATION_OF_ATPASE_COUPLED_CALCIUM_TRANSMEMBRANE_TRANSPORTER_ACTIVITY	1	0	6	0		GOBP_POSITIVE_REGULATION_OF_OXIDATIVE_STRESS_INDUCED_CELL_DEATH	1	0	19	0
GOBP_POSITIVE_REGULATION_OF_CHONDROCYTE_PROLIFERATION	1	0	8	0		GOBP_IRON_COORDINATION_ENTITY_TRANSPORT	1	0	13	0		GOBP_NEGATIVE_REGULATION_OF_OXIDATIVE_STRESS_INDUCED_CELL_DEATH	1	0	44	0
GOBP_NEGATIVE_REGULATION_OF_CHONDROCYTE_PROLIFERATION	1	0	3	0		GOBP_REGULATION_OF_MITOTIC_SPINDLE_ASSEMBLY	1	0	23	0		GOBP_REGULATION_OF_OXIDATIVE_STRESS_INDUCED_CELL_DEATH	1	0	66	0
GOBP_POSITIVE_REGULATION_OF_PROTEOGLYCAN_BIOSYNTHETIC_PROCESS	1	0	4	0		GOBP_REGULATION_OF_SUPEROXIDE_DISMUTASE_ACTIVITY	1	0	5	0		GOBP_NEGATIVE_REGULATION_OF_CALCIUM_ION_TRANSMEMBRANE_TRANSPORT	1	0	45	0
GOBP_REGULATION_OF_NEUROBLAST_PROLIFERATION	1	0	42	0		GOBP_QUINONE_METABOLIC_PROCESS	1	0	36	0		GOBP_REGULATION_OF_CALCIUM_ION_TRANSMEMBRANE_TRANSPORT	1	0	169	0
GOBP_MITOCHONDRIAL_OUTER_MEMBRANE_PERMEABILIZATION_INVOLVED_IN_PROGRAMMED_CELL_DEATH	1	0	40	0		GOBP_GLYCOSYL_COMPOUND_BIOSYNTHETIC_PROCESS	1	0	18	0		GOBP_NEGATIVE_REGULATION_OF_AUTOPHAGY_OF_MITOCHONDRION	1	0	6	0
GOBP_REGULATION_OF_RECEPTOR_LOCALIZATION_TO_SYNAPSE	1	0	21	0		GOBP_GLYCOSYL_COMPOUND_CATABOLIC_PROCESS	1	0	32	0		GOBP_REGULATION_OF_AUTOPHAGY_OF_MITOCHONDRION	1	0	35	0
GOBP_REGULATION_OF_AXON_GUIDANCE	1	0	12	0		GOBP_GLYCOSYL_COMPOUND_METABOLIC_PROCESS	1	0	76	0		GOBP_REGULATION_OF_TRAIL_ACTIVATED_APOPTOTIC_SIGNALING_PATHWAY	1	0	4	0
GOBP_SECONDARY_ALCOHOL_METABOLIC_PROCESS	1	0	142	0		GOBP_GLYCOSIDE_TRANSPORT	1	0	5	0		GOBP_REGULATION_OF_ACTIN_FILAMENT_BASED_MOVEMENT	1	0	39	0
GOBP_TERTIARY_ALCOHOL_METABOLIC_PROCESS	1	0	22	0		GOBP_NUCLEOSIDE_TRANSMEMBRANE_TRANSPORT	1	0	7	0		GOBP_REGULATION_OF_MITOCHONDRIAL_TRANSCRIPTION	1	0	4	0
GOBP_POSITIVE_REGULATION_OF_NEUTROPHIL_MIGRATION	1	0	31	0		GOBP_REGULATION_OF_SYNAPTIC_VESICLE_MEMBRANE_ORGANIZATION	1	0	12	0		GOBP_PROTEIN_LOCALIZATION_TO_CONDENSED_CHROMOSOME	1	0	17	0
GOBP_NEGATIVE_REGULATION_OF_NEUTROPHIL_MIGRATION	1	0	5	0		GOBP_REGULATION_OF_LYMPHOCYTE_CHEMOTAXIS	1	0	26	0		GOBP_REGULATION_OF_PROTEIN_LOCALIZATION_TO_PLASMA_MEMBRANE	1	0	100	0
GOBP_REGULATION_OF_NEUTROPHIL_MIGRATION	1	0	42	0		GOBP_NEGATIVE_REGULATION_OF_SMOOTHENED_SIGNALING_PATHWAY_INVOLVED_IN_DORSAL_VENTRAL_NEURAL_TUBE_PATTERNING	1	0	6	0		GOBP_POSITIVE_REGULATION_OF_ER_ASSOCIATED_UBIQUITIN_DEPENDENT_PROTEIN_CATABOLIC_PROCESS	1	0	7	0
GOBP_RESPONSE_TO_FLUORIDE	1	0	5	0		GOBP_REGULATION_OF_SMOOTHENED_SIGNALING_PATHWAY_INVOLVED_IN_DORSAL_VENTRAL_NEURAL_TUBE_PATTERNING	1	0	9	0		GOBP_REGULATION_OF_ER_ASSOCIATED_UBIQUITIN_DEPENDENT_PROTEIN_CATABOLIC_PROCESS	1	0	9	0
GOBP_CARNITINE_TRANSMEMBRANE_TRANSPORT	1	0	7	0		GOBP_ORGANIC_HYDROXY_COMPOUND_BIOSYNTHETIC_PROCESS	1	0	229	0		GOBP_NEGATIVE_REGULATION_OF_OXIDATIVE_STRESS_INDUCED_NEURON_DEATH	1	0	18	0
GOBP_PROTON_TRANSMEMBRANE_TRANSPORT	1	0	112	0		GOBP_ORGANIC_HYDROXY_COMPOUND_CATABOLIC_PROCESS	1	0	71	0		GOBP_NEGATIVE_REGULATION_OF_HEXOKINASE_ACTIVITY	1	0	4	0
GOBP_NEGATIVE_REGULATION_OF_PROTEIN_LOCALIZATION_TO_MICROTUBULE	1	0	5	0		GOBP_ORGANIC_HYDROXY_COMPOUND_METABOLIC_PROCESS	1	0	523	0		GOBP_POSITIVE_REGULATION_OF_HEXOKINASE_ACTIVITY	1	0	4	0
GOBP_NEGATIVE_REGULATION_OF_RNA_POLYMERASE_II_REGULATORY_REGION_SEQUENCE_SPECIFIC_DNA_BINDING	1	0	6	0		GOBP_REGULATION_OF_VESICLE_TRANSPORT_ALONG_MICROTUBULE	1	0	4	0		GOBP_REGULATION_OF_REGULATED_SECRETORY_PATHWAY	1	0	125	0
GOBP_MICROTUBULE_CYTOSKELETON_ORGANIZATION_INVOLVED_IN_MITOSIS	1	0	157	0		GOBP_ALPHA_AMINO_ACID_CATABOLIC_PROCESS	1	0	88	0		GOBP_POSITIVE_REGULATION_OF_REACTIVE_OXYGEN_SPECIES_BIOSYNTHETIC_PROCESS	1	0	15	0
GOBP_POSITIVE_REGULATION_OF_NON_MOTILE_CILIUM_ASSEMBLY	1	0	6	0		GOBP_ALPHA_AMINO_ACID_METABOLIC_PROCESS	1	0	194	0		GOBP_NEGATIVE_REGULATION_OF_REACTIVE_OXYGEN_SPECIES_BIOSYNTHETIC_PROCESS	1	0	16	0
GOBP_POSITIVE_REGULATION_OF_GLYCOPROTEIN_METABOLIC_PROCESS	1	0	24	0		GOBP_FATTY_ACID_DERIVATIVE_BIOSYNTHETIC_PROCESS	1	0	46	0		GOBP_REGULATION_OF_REACTIVE_OXYGEN_SPECIES_BIOSYNTHETIC_PROCESS	1	0	37	0
GOBP_NEGATIVE_REGULATION_OF_GLYCOPROTEIN_METABOLIC_PROCESS	1	0	14	0		GOBP_FATTY_ACID_DERIVATIVE_CATABOLIC_PROCESS	1	0	17	0		GOBP_POSITIVE_REGULATION_OF_SYNAPTIC_VESICLE_RECYCLING	1	0	8	0
GOBP_REGULATION_OF_GLYCOPROTEIN_METABOLIC_PROCESS	1	0	46	0		GOBP_FATTY_ACID_DERIVATIVE_METABOLIC_PROCESS	1	0	71	0		GOBP_REGULATION_OF_SYNAPTIC_VESICLE_RECYCLING	1	0	25	0
GOBP_REGULATION_OF_BONE_DEVELOPMENT	1	0	9	0		GOBP_ORGANONITROGEN_COMPOUND_CATABOLIC_PROCESS	1	0	1309	0		GOBP_RESPONSE_TO_GLYCOSIDE	1	0	6	0
GOBP_ORGANELLE_DISASSEMBLY	1	0	128	0		GOBP_RESPONSE_TO_CAMPTOTHECIN	1	0	5	0		GOBP_CELLULAR_RESPONSE_TO_BILE_ACID	1	0	5	0
GOBP_POSITIVE_REGULATION_OF_PROTEIN_DEUBIQUITINATION	1	0	5	0		GOBP_POSITIVE_REGULATION_OF_ENDOTHELIAL_CELL_DEVELOPMENT	1	0	6	0		GOBP_RESPONSE_TO_BILE_ACID	1	0	7	0
GOBP_POSITIVE_REGULATION_OF_AMYLOID_PRECURSOR_PROTEIN_CATABOLIC_PROCESS	1	0	23	0		GOBP_REGULATION_OF_ENDOTHELIAL_CELL_DEVELOPMENT	1	0	18	0		GOBP_REACTIVE_OXYGEN_SPECIES_BIOSYNTHETIC_PROCESS	1	0	49	0
GOBP_NEGATIVE_REGULATION_OF_AMYLOID_PRECURSOR_PROTEIN_CATABOLIC_PROCESS	1	0	20	0		GOBP_POSITIVE_REGULATION_OF_DNA_DEMETHYLATION	1	0	8	0		GOBP_PROTEIN_LOCALIZATION_TO_NUCLEAR_BODY	1	0	12	0
GOBP_REGULATION_OF_AMYLOID_PRECURSOR_PROTEIN_CATABOLIC_PROCESS	1	0	41	0		GOBP_NUCLEOTIDE_TRANSMEMBRANE_TRANSPORT	1	0	23	0		GOBP_REGULATION_OF_ADHERENS_JUNCTION_ORGANIZATION	1	0	5	0
GOBP_MITOTIC_DNA_REPLICATION	1	0	13	0		GOBP_REGULATION_OF_CELL_PROLIFERATION_INVOLVED_IN_KIDNEY_DEVELOPMENT	1	0	15	0		GOBP_REGULATION_OF_HOMOPHILIC_CELL_ADHESION	1	0	5	0
GOBP_POSITIVE_REGULATION_OF_PROTEIN_LOCALIZATION_TO_EARLY_ENDOSOME	1	0	9	0		GOBP_NEGATIVE_REGULATION_OF_CELL_PROLIFERATION_INVOLVED_IN_KIDNEY_DEVELOPMENT	1	0	5	0		GOBP_NEGATIVE_REGULATION_OF_OXIDATIVE_STRESS_INDUCED_NEURON_INTRINSIC_APOPTOTIC_SIGNALING_PATHWAY	1	0	4	0
GOBP_REGULATION_OF_ASPARTIC_TYPE_ENDOPEPTIDASE_ACTIVITY_INVOLVED_IN_AMYLOID_PRECURSOR_PROTEIN_CATABOLIC_PROCESS	1	0	10	0		GOBP_POSITIVE_REGULATION_OF_CELL_PROLIFERATION_INVOLVED_IN_KIDNEY_DEVELOPMENT	1	0	9	0		GOBP_REGULATION_OF_ENDOPLASMIC_RETICULUM_TUBULAR_NETWORK_ORGANIZATION	1	0	5	0
GOBP_REGULATION_OF_MITOCHONDRIAL_ELECTRON_TRANSPORT_NADH_TO_UBIQUINONE	1	0	5	0		GOBP_NEGATIVE_REGULATION_OF_ATPASE_COUPLED_CALCIUM_TRANSMEMBRANE_TRANSPORTER_ACTIVITY	1	0	5	0		GOBP_POSITIVE_REGULATION_OF_FEAR_RESPONSE	1	0	7	0
GOBP_REGULATION_OF_DENDRITIC_SPINE_MAINTENANCE	1	0	11	0		GOBP_REGULATION_OF_ATPASE_COUPLED_CALCIUM_TRANSMEMBRANE_TRANSPORTER_ACTIVITY	1	0	11	0		GOBP_REGULATION_OF_FEAR_RESPONSE	1	0	10	0
GOBP_POSITIVE_REGULATION_OF_TAU_PROTEIN_KINASE_ACTIVITY	1	0	6	0		GOBP_POSITIVE_REGULATION_OF_PROTEIN_DEPOLYMERIZATION	1	0	15	0		GOBP_PROTEIN_LOCALIZATION_TO_BASOLATERAL_PLASMA_MEMBRANE	1	0	8	0
GOBP_REGULATION_OF_TAU_PROTEIN_KINASE_ACTIVITY	1	0	11	0		GOBP_REGULATION_OF_PROTEIN_DEPOLYMERIZATION	1	0	80	0		GOBP_REGULATION_OF_GOLGI_ORGANIZATION	1	0	16	0
GOBP_PROTEIN_LOCALIZATION_TO_EARLY_ENDOSOME	1	0	12	0		GOBP_REGULATION_OF_POST_TRANSLATIONAL_PROTEIN_MODIFICATION	1	0	6	0		GOBP_POSITIVE_REGULATION_OF_BICELLULAR_TIGHT_JUNCTION_ASSEMBLY	1	0	7	0
GOBP_POSITIVE_REGULATION_OF_ALCOHOL_BIOSYNTHETIC_PROCESS	1	0	25	0		GOBP_POSITIVE_REGULATION_OF_MUSCLE_TISSUE_DEVELOPMENT	1	0	21	0		GOBP_NEGATIVE_REGULATION_OF_BICELLULAR_TIGHT_JUNCTION_ASSEMBLY	1	0	4	0
GOBP_NEGATIVE_REGULATION_OF_ALCOHOL_BIOSYNTHETIC_PROCESS	1	0	13	0		GOBP_NEGATIVE_REGULATION_OF_MUSCLE_TISSUE_DEVELOPMENT	1	0	13	0		GOBP_REGULATION_OF_PROTEIN_FOLDING	1	0	8	0
GOBP_REGULATION_OF_ALCOHOL_BIOSYNTHETIC_PROCESS	1	0	49	0		GOBP_REGULATION_OF_MUSCLE_TISSUE_DEVELOPMENT	1	0	43	0		GOBP_POSITIVE_REGULATION_OF_PROTEIN_MODIFICATION_BY_SMALL_PROTEIN_CONJUGATION_OR_REMOVAL	1	0	129	0
GOBP_POSITIVE_REGULATION_OF_PROTEIN_POLYUBIQUITINATION	1	0	15	0		GOBP_REGULATION_OF_MITOCHONDRIAL_DNA_METABOLIC_PROCESS	1	0	8	0		GOBP_NEGATIVE_REGULATION_OF_PROTEIN_MODIFICATION_BY_SMALL_PROTEIN_CONJUGATION_OR_REMOVAL	1	0	89	0
GOBP_NEGATIVE_REGULATION_OF_PROTEIN_POLYUBIQUITINATION	1	0	10	0		GOBP_POSITIVE_REGULATION_OF_CELLULAR_RESPIRATION	1	0	13	0		GOBP_REGULATION_OF_PROTEIN_MODIFICATION_BY_SMALL_PROTEIN_CONJUGATION_OR_REMOVAL	1	0	237	0
GOBP_REGULATION_OF_PROTEIN_POLYUBIQUITINATION	1	0	27	0		GOBP_NEGATIVE_REGULATION_OF_CELLULAR_RESPIRATION	1	0	9	0		GOBP_POSITIVE_REGULATION_OF_PROTEIN_MATURATION	1	0	25	0
GOBP_POSITIVE_REGULATION_OF_SUPRAMOLECULAR_FIBER_ORGANIZATION	1	0	163	0		GOBP_REGULATION_OF_CELL_COMMUNICATION_BY_ELECTRICAL_COUPLING_INVOLVED_IN_CARDIAC_CONDUCTION	1	0	12	0		GOBP_NEGATIVE_REGULATION_OF_PROTEIN_MATURATION	1	0	28	0
GOBP_NEGATIVE_REGULATION_OF_SUPRAMOLECULAR_FIBER_ORGANIZATION	1	0	147	0		GOBP_NEGATIVE_REGULATION_OF_HIGH_VOLTAGE_GATED_CALCIUM_CHANNEL_ACTIVITY	1	0	5	0		GOBP_REGULATION_OF_PROTEIN_MATURATION	1	0	67	0
GOBP_REGULATION_OF_SUPRAMOLECULAR_FIBER_ORGANIZATION	1	0	340	0		GOBP_REGULATION_OF_RELAXATION_OF_CARDIAC_MUSCLE	1	0	6	0		GOBP_POSITIVE_REGULATION_OF_REGULATED_SECRETORY_PATHWAY	1	0	44	0
GOBP_NEGATIVE_REGULATION_OF_AUTOPHAGOSOME_ASSEMBLY	1	0	14	0		GOBP_REGULATION_OF_HIGH_VOLTAGE_GATED_CALCIUM_CHANNEL_ACTIVITY	1	0	12	0		GOBP_NEGATIVE_REGULATION_OF_REGULATED_SECRETORY_PATHWAY	1	0	24	0
GOBP_NEGATIVE_REGULATION_OF_RESPONSE_TO_OXIDATIVE_STRESS	1	0	19	0		GOBP_REGULATION_OF_TRANSCRIPTION_OF_NUCLEOLAR_LARGE_RRNA_BY_RNA_POLYMERASE_I	1	0	11	0		GOBP_REGULATION_OF_PROTEIN_LIPIDATION	1	0	9	0
GOBP_REGULATION_OF_AMACRINE_CELL_DIFFERENTIATION	1	0	6	0		GOBP_POSITIVE_REGULATION_OF_PROTEASOMAL_PROTEIN_CATABOLIC_PROCESS	1	0	110	0		GOBP_POSITIVE_REGULATION_OF_CHONDROCYTE_PROLIFERATION	1	0	8	0
GOBP_REGULATION_OF_NON_MOTILE_CILIUM_ASSEMBLY	1	0	10	0		GOBP_NEGATIVE_REGULATION_OF_PROTEASOMAL_PROTEIN_CATABOLIC_PROCESS	1	0	47	0		GOBP_POSITIVE_REGULATION_OF_EXTRACELLULAR_MATRIX_ORGANIZATION	1	0	26	0
GOBP_NEGATIVE_REGULATION_OF_OXIDATIVE_STRESS_INDUCED_NEURON_INTRINSIC_APOPTOTIC_SIGNALING_PATHWAY	1	0	4	0		GOBP_POSITIVE_REGULATION_OF_SIGNAL_TRANSDUCTION_BY_P53_CLASS_MEDIATOR	1	0	29	0		GOBP_REGULATION_OF_EXTRACELLULAR_MATRIX_ORGANIZATION	1	0	54	0
GOBP_POSITIVE_REGULATION_OF_CELL_PROLIFERATION_INVOLVED_IN_KIDNEY_DEVELOPMENT	1	0	9	0		GOBP_NEGATIVE_REGULATION_OF_SIGNAL_TRANSDUCTION_BY_P53_CLASS_MEDIATOR	1	0	28	0		GOBP_POSITIVE_REGULATION_OF_PROTEIN_POLYUBIQUITINATION	1	0	15	0
GOBP_REGULATION_OF_CELL_PROLIFERATION_INVOLVED_IN_KIDNEY_DEVELOPMENT	1	0	15	0		GOBP_REGULATION_OF_SIGNAL_TRANSDUCTION_BY_P53_CLASS_MEDIATOR	1	0	97	0		GOBP_NEGATIVE_REGULATION_OF_PROTEIN_POLYUBIQUITINATION	1	0	10	0
GOBP_NEGATIVE_REGULATION_OF_RUFFLE_ASSEMBLY	1	0	7	0		GOBP_LEUKOTRIENE_D4_BIOSYNTHETIC_PROCESS	1	0	7	0		GOBP_REGULATION_OF_PROTEIN_POLYUBIQUITINATION	1	0	27	0
GOBP_REGULATION_OF_RUFFLE_ASSEMBLY	1	0	30	0		GOBP_LEUKOTRIENE_D4_METABOLIC_PROCESS	1	0	9	0		GOBP_POSITIVE_REGULATION_OF_SUPRAMOLECULAR_FIBER_ORGANIZATION	1	0	163	0
GOBP_POSITIVE_REGULATION_OF_SUBSTRATE_ADHESION_DEPENDENT_CELL_SPREADING	1	0	43	0		GOBP_POSITIVE_REGULATION_OF_MYOBLAST_FUSION	1	0	14	0		GOBP_NEGATIVE_REGULATION_OF_SUPRAMOLECULAR_FIBER_ORGANIZATION	1	0	147	0
GOBP_NEGATIVE_REGULATION_OF_SUBSTRATE_ADHESION_DEPENDENT_CELL_SPREADING	1	0	12	0		GOBP_REGULATION_OF_MYOBLAST_FUSION	1	0	19	0		GOBP_REGULATION_OF_SUPRAMOLECULAR_FIBER_ORGANIZATION	1	0	340	0
GOBP_REGULATION_OF_SUBSTRATE_ADHESION_DEPENDENT_CELL_SPREADING	1	0	58	0		GOBP_POSITIVE_REGULATION_OF_PLATELET_AGGREGATION	1	0	12	0		GOBP_NEGATIVE_REGULATION_OF_AUTOPHAGOSOME_ASSEMBLY	1	0	14	0
GOBP_REGULATION_OF_PROTEIN_KINASE_C_ACTIVITY	1	0	3	0		GOBP_POSITIVE_REGULATION_OF_HISTONE_DEACETYLASE_ACTIVITY	1	0	6	0		GOBP_POSITIVE_REGULATION_OF_RESPONSE_TO_OXIDATIVE_STRESS	1	0	7	0
GOBP_POSITIVE_REGULATION_OF_CYTOKINE_PRODUCTION_INVOLVED_IN_INFLAMMATORY_RESPONSE	1	0	24	0		GOBP_REGULATION_OF_HISTONE_DEACETYLASE_ACTIVITY	1	0	9	0		GOBP_NEGATIVE_REGULATION_OF_RESPONSE_TO_OXIDATIVE_STRESS	1	0	19	0
GOBP_NEGATIVE_REGULATION_OF_CYTOKINE_PRODUCTION_INVOLVED_IN_INFLAMMATORY_RESPONSE	1	0	23	0		GOBP_POSITIVE_REGULATION_OF_TRANSCRIPTION_OF_NUCLEOLAR_LARGE_RRNA_BY_RNA_POLYMERASE_I	1	0	9	0		GOBP_REGULATION_OF_RESPONSE_TO_OXIDATIVE_STRESS	1	0	85	0
GOBP_POSITIVE_REGULATION_OF_DENDRITE_DEVELOPMENT	1	0	17	0		GOBP_REGULATION_OF_DNA_DEMETHYLATION	1	0	11	0		GOBP_REGULATION_OF_AMACRINE_CELL_DIFFERENTIATION	1	0	6	0
GOBP_REGULATION_OF_PHOSPHATIDYLCHOLINE_METABOLIC_PROCESS	1	0	10	0		GOBP_CELL_CYCLE_DNA_REPLICATION_INITIATION	1	0	5	0		GOBP_POSITIVE_REGULATION_OF_NON_MOTILE_CILIUM_ASSEMBLY	1	0	6	0
GOBP_CELL_CELL_JUNCTION_DISASSEMBLY	1	0	5	0		GOBP_NEGATIVE_REGULATION_OF_SODIUM_ION_TRANSMEMBRANE_TRANSPORT	1	0	14	0		GOBP_REGULATION_OF_NON_MOTILE_CILIUM_ASSEMBLY	1	0	10	0
GOBP_CELL_JUNCTION_DISASSEMBLY	1	0	27	0		GOBP_REGULATION_OF_OPSONIZATION	1	0	11	0		GOBP_REGULATION_OF_ALCOHOL_BIOSYNTHETIC_PROCESS	1	0	49	0
GOBP_NEGATIVE_REGULATION_OF_CELL_SUBSTRATE_JUNCTION_ORGANIZATION	1	0	17	0		GOBP_NEGATIVE_REGULATION_OF_RNA_POLYMERASE_II_REGULATORY_REGION_SEQUENCE_SPECIFIC_DNA_BINDING	1	0	6	0		GOBP_MICROTUBULE_CYTOSKELETON_ORGANIZATION_INVOLVED_IN_MITOSIS	1	0	157	0
GOBP_POSITIVE_REGULATION_OF_CELL_SUBSTRATE_JUNCTION_ORGANIZATION	1	0	31	0		GOBP_REGULATION_OF_RNA_POLYMERASE_II_REGULATORY_REGION_SEQUENCE_SPECIFIC_DNA_BINDING	1	0	14	0		GOBP_POSITIVE_REGULATION_OF_CELL_CYCLE_G1_S_PHASE_TRANSITION	1	0	56	0
GOBP_REGULATION_OF_CELL_SUBSTRATE_JUNCTION_ORGANIZATION	1	0	69	0		GOBP_NEGATIVE_REGULATION_OF_GLYCOPROTEIN_METABOLIC_PROCESS	1	0	14	0		GOBP_NEGATIVE_REGULATION_OF_CELL_CYCLE_G1_S_PHASE_TRANSITION	1	0	76	0
GOBP_CELL_SUBSTRATE_JUNCTION_ORGANIZATION	1	0	102	0		GOBP_REGULATION_OF_BONE_DEVELOPMENT	1	0	9	0		GOBP_REGULATION_OF_CELL_CYCLE_G1_S_PHASE_TRANSITION	1	0	181	0
GOBP_PROTEIN_LOCALIZATION_TO_CELL_CELL_JUNCTION	1	0	20	0		GOBP_ORGANELLE_DISASSEMBLY	1	0	128	0		GOBP_REGULATION_OF_SYNAPTIC_VESICLE_TRANSPORT	1	0	4	0
GOBP_NEURON_GLIAL_CELL_SIGNALING	1	0	5	0		GOBP_POSITIVE_REGULATION_OF_PROTEIN_DEUBIQUITINATION	1	0	5	0		GOBP_LATE_ENDOSOME_TO_LYSOSOME_TRANSPORT	1	0	21	0
GOBP_AMYLOID_BETA_CLEARANCE_BY_CELLULAR_CATABOLIC_PROCESS	1	0	8	0		GOBP_POSITIVE_REGULATION_OF_AMYLOID_PRECURSOR_PROTEIN_CATABOLIC_PROCESS	1	0	23	0		GOBP_POSITIVE_REGULATION_OF_CELL_CYCLE_G2_M_PHASE_TRANSITION	1	0	31	0
GOBP_AMYLOID_BETA_CLEARANCE_BY_TRANSCYTOSIS	1	0	7	0		GOBP_NEGATIVE_REGULATION_OF_AMYLOID_PRECURSOR_PROTEIN_CATABOLIC_PROCESS	1	0	20	0		GOBP_NEGATIVE_REGULATION_OF_CELL_CYCLE_G2_M_PHASE_TRANSITION	1	0	58	0
GOBP_NEGATIVE_REGULATION_OF_NEUROINFLAMMATORY_RESPONSE	1	0	13	0		GOBP_REGULATION_OF_AMYLOID_PRECURSOR_PROTEIN_CATABOLIC_PROCESS	1	0	41	0		GOBP_REGULATION_OF_CELL_CYCLE_G2_M_PHASE_TRANSITION	1	0	102	0
GOBP_POSITIVE_REGULATION_OF_NEUROINFLAMMATORY_RESPONSE	1	0	14	0		GOBP_MITOTIC_DNA_REPLICATION	1	0	13	0		GOBP_NEGATIVE_REGULATION_OF_LENS_FIBER_CELL_DIFFERENTIATION	1	0	6	0
GOBP_REGULATION_OF_NEUROINFLAMMATORY_RESPONSE	1	0	33	0		GOBP_POSITIVE_REGULATION_OF_PROTEIN_LOCALIZATION_TO_EARLY_ENDOSOME	1	0	9	0		GOBP_REGULATION_OF_LENS_FIBER_CELL_DIFFERENTIATION	1	0	9	0
GOBP_NEUROINFLAMMATORY_RESPONSE	1	0	68	0		GOBP_REGULATION_OF_ASPARTIC_TYPE_ENDOPEPTIDASE_ACTIVITY_INVOLVED_IN_AMYLOID_PRECURSOR_PROTEIN_CATABOLIC_PROCESS	1	0	10	0		GOBP_POSITIVE_REGULATION_OF_LAMELLIPODIUM_ORGANIZATION	1	0	35	0
GOBP_REGULATION_OF_DEACETYLASE_ACTIVITY	1	0	11	0		GOBP_REGULATION_OF_MITOCHONDRIAL_ELECTRON_TRANSPORT_NADH_TO_UBIQUINONE	1	0	5	0		GOBP_NEGATIVE_REGULATION_OF_LAMELLIPODIUM_ORGANIZATION	1	0	5	0
GOBP_POSITIVE_REGULATION_OF_NEURON_PROJECTION_ARBORIZATION	1	0	8	0		GOBP_POSITIVE_REGULATION_OF_TAU_PROTEIN_KINASE_ACTIVITY	1	0	6	0		GOBP_REGULATION_OF_LAMELLIPODIUM_ORGANIZATION	1	0	49	0
GOBP_REGULATION_OF_NEURON_PROJECTION_ARBORIZATION	1	0	15	0		GOBP_REGULATION_OF_TAU_PROTEIN_KINASE_ACTIVITY	1	0	11	0		GOBP_NEGATIVE_REGULATION_OF_PROTEIN_LOCALIZATION_TO_MICROTUBULE	1	0	5	0
GOBP_REGULATION_OF_SPONTANEOUS_SYNAPTIC_TRANSMISSION	1	0	5	0		GOBP_PROTEIN_LOCALIZATION_TO_EARLY_ENDOSOME	1	0	12	0		GOBP_NEGATIVE_REGULATION_OF_ALCOHOL_BIOSYNTHETIC_PROCESS	1	0	13	0
GOBP_DISRUPTION_OF_CELLULAR_COMPONENT_OF_ANOTHER_ORGANISM	1	0	6	0		GOBP_POSITIVE_REGULATION_OF_ALCOHOL_BIOSYNTHETIC_PROCESS	1	0	25	0		GOBP_POSITIVE_REGULATION_OF_ALCOHOL_BIOSYNTHETIC_PROCESS	1	0	25	0
GOBP_POSITIVE_REGULATION_OF_RUFFLE_ASSEMBLY	1	0	14	0		GOBP_NEGATIVE_REGULATION_OF_ALCOHOL_BIOSYNTHETIC_PROCESS	1	0	13	0		GOBP_PROTEIN_LOCALIZATION_TO_EARLY_ENDOSOME	1	0	12	0
GOBP_MULTICELLULAR_ORGANISMAL_LEVEL_CHEMICAL_HOMEOSTASIS	1	0	55	0		GOBP_REGULATION_OF_ALCOHOL_BIOSYNTHETIC_PROCESS	1	0	49	0		GOBP_POSITIVE_REGULATION_OF_PROTEOLYSIS_INVOLVED_IN_PROTEIN_CATABOLIC_PROCESS	1	0	130	0
GOBP_REGULATION_OF_CELLULAR_RESPONSE_TO_HEAT	1	0	17	0		GOBP_POSITIVE_REGULATION_OF_PROTEIN_POLYUBIQUITINATION	1	0	15	0		GOBP_NEGATIVE_REGULATION_OF_PROTEOLYSIS_INVOLVED_IN_PROTEIN_CATABOLIC_PROCESS	1	0	62	0
GOBP_NEGATIVE_REGULATION_OF_CELLULAR_RESPONSE_TO_HYPOXIA	1	0	9	0		GOBP_NEGATIVE_REGULATION_OF_PROTEIN_POLYUBIQUITINATION	1	0	10	0		GOBP_REGULATION_OF_PROTEOLYSIS_INVOLVED_IN_PROTEIN_CATABOLIC_PROCESS	1	0	219	0
GOBP_REGULATION_OF_BONE_MINERALIZATION_INVOLVED_IN_BONE_MATURATION	1	0	4	0		GOBP_REGULATION_OF_PROTEIN_POLYUBIQUITINATION	1	0	27	0		GOBP_MITOTIC_CELL_CYCLE_PROCESS	1	0	724	0
GOBP_POSITIVE_REGULATION_OF_NUCLEAR_TRANSCRIBED_MRNA_CATABOLIC_PROCESS_DEADENYLATION_DEPENDENT_DECAY	1	0	15	0		GOBP_POSITIVE_REGULATION_OF_SUPRAMOLECULAR_FIBER_ORGANIZATION	1	0	163	0		GOBP_MEIOTIC_CELL_CYCLE_PROCESS	1	0	191	0
GOBP_NEGATIVE_REGULATION_OF_NUCLEAR_TRANSCRIBED_MRNA_CATABOLIC_PROCESS_DEADENYLATION_DEPENDENT_DECAY	1	0	10	0		GOBP_NEGATIVE_REGULATION_OF_SUPRAMOLECULAR_FIBER_ORGANIZATION	1	0	147	0		GOBP_PROTEIN_LOCALIZATION_TO_MEMBRANE_RAFT	1	0	8	0
GOBP_REGULATION_OF_NUCLEAR_TRANSCRIBED_MRNA_CATABOLIC_PROCESS_DEADENYLATION_DEPENDENT_DECAY	1	0	24	0		GOBP_REGULATION_OF_SUPRAMOLECULAR_FIBER_ORGANIZATION	1	0	340	0		GOBP_POSITIVE_REGULATION_OF_LEUKOCYTE_CELL_CELL_ADHESION	1	0	263	0
GOBP_REGULATION_OF_DEFENSE_RESPONSE_TO_FUNGUS	1	0	6	0		GOBP_NEGATIVE_REGULATION_OF_AUTOPHAGOSOME_ASSEMBLY	1	0	14	0		GOBP_NEGATIVE_REGULATION_OF_LEUKOCYTE_CELL_CELL_ADHESION	1	0	134	0
GOBP_REGULATION_OF_NODAL_SIGNALING_PATHWAY_INVOLVED_IN_DETERMINATION_OF_LEFT_RIGHT_ASYMMETRY	1	0	5	0		GOBP_POSITIVE_REGULATION_OF_OPSONIZATION	1	0	9	0		GOBP_NEGATIVE_REGULATION_OF_RESPONSE_TO_WOUNDING	1	0	87	0
GOBP_REGULATION_OF_HYALURONAN_BIOSYNTHETIC_PROCESS	1	0	8	0		GOBP_REGULATION_OF_RESPONSE_TO_WOUNDING	1	0	157	0		GOBP_POSITIVE_REGULATION_OF_OPSONIZATION	1	0	9	0
GOBP_POSITIVE_REGULATION_OF_RECEPTOR_BINDING	1	0	8	0		GOBP_NEGATIVE_REGULATION_OF_RESPONSE_TO_WOUNDING	1	0	87	0		GOBP_REGULATION_OF_OPSONIZATION	1	0	11	0
GOBP_NEGATIVE_REGULATION_OF_RECEPTOR_BINDING	1	0	11	0		GOBP_POSITIVE_REGULATION_OF_RESPONSE_TO_WOUNDING	1	0	69	0		GOBP_NEGATIVE_REGULATION_OF_RNA_POLYMERASE_II_REGULATORY_REGION_SEQUENCE_SPECIFIC_DNA_BINDING	1	0	6	0
GOBP_REGULATION_OF_RECEPTOR_BINDING	1	0	21	0		GOBP_REGULATION_OF_ENDODERMAL_CELL_DIFFERENTIATION	1	0	6	0		GOBP_REGULATION_OF_RNA_POLYMERASE_II_REGULATORY_REGION_SEQUENCE_SPECIFIC_DNA_BINDING	1	0	14	0
GOBP_POSITIVE_REGULATION_OF_EXECUTION_PHASE_OF_APOPTOSIS	1	0	8	0		GOBP_POSITIVE_REGULATION_OF_OXIDATIVE_STRESS_INDUCED_NEURON_DEATH	1	0	8	0		GOBP_POSITIVE_REGULATION_OF_GLYCOPROTEIN_METABOLIC_PROCESS	1	0	24	0
GOBP_NEGATIVE_REGULATION_OF_EXECUTION_PHASE_OF_APOPTOSIS	1	0	8	0		GOBP_NEGATIVE_REGULATION_OF_PROTEIN_TARGETING_TO_MITOCHONDRION	1	0	6	0		GOBP_NEGATIVE_REGULATION_OF_GLYCOPROTEIN_METABOLIC_PROCESS	1	0	14	0
GOBP_REGULATION_OF_EXECUTION_PHASE_OF_APOPTOSIS	1	0	16	0		GOBP_POSITIVE_REGULATION_OF_OXIDATIVE_STRESS_INDUCED_CELL_DEATH	1	0	19	0		GOBP_REGULATION_OF_GLYCOPROTEIN_METABOLIC_PROCESS	1	0	46	0
GOBP_EXTRACELLULAR_REGULATION_OF_SIGNAL_TRANSDUCTION	1	0	12	0		GOBP_NEGATIVE_REGULATION_OF_OXIDATIVE_STRESS_INDUCED_NEURON_DEATH	1	0	18	0		GOBP_REGULATION_OF_BONE_DEVELOPMENT	1	0	9	0
GOBP_REGULATION_OF_HISTONE_H3_K9_TRIMETHYLATION	1	0	6	0		GOBP_NEGATIVE_REGULATION_OF_OXIDATIVE_STRESS_INDUCED_CELL_DEATH	1	0	44	0		GOBP_ORGANELLE_DISASSEMBLY	1	0	128	0
GOBP_NEGATIVE_REGULATION_OF_NODAL_SIGNALING_PATHWAY	1	0	5	0		GOBP_REGULATION_OF_OXIDATIVE_STRESS_INDUCED_CELL_DEATH	1	0	66	0		GOBP_POSITIVE_REGULATION_OF_PROTEIN_DEUBIQUITINATION	1	0	5	0
GOBP_REGULATION_OF_NODAL_SIGNALING_PATHWAY	1	0	10	0		GOBP_NEGATIVE_REGULATION_OF_CALCIUM_ION_TRANSMEMBRANE_TRANSPORT	1	0	45	0		GOBP_POSITIVE_REGULATION_OF_AMYLOID_PRECURSOR_PROTEIN_CATABOLIC_PROCESS	1	0	23	0
GOBP_POSITIVE_REGULATION_OF_ENDOPLASMIC_RETICULUM_UNFOLDED_PROTEIN_RESPONSE	1	0	13	0		GOBP_REGULATION_OF_CALCIUM_ION_TRANSMEMBRANE_TRANSPORT	1	0	169	0		GOBP_NEGATIVE_REGULATION_OF_AMYLOID_PRECURSOR_PROTEIN_CATABOLIC_PROCESS	1	0	20	0
GOBP_NEGATIVE_REGULATION_OF_ENDOPLASMIC_RETICULUM_UNFOLDED_PROTEIN_RESPONSE	1	0	13	0		GOBP_NEGATIVE_REGULATION_OF_AUTOPHAGY_OF_MITOCHONDRION	1	0	6	0		GOBP_REGULATION_OF_AMYLOID_PRECURSOR_PROTEIN_CATABOLIC_PROCESS	1	0	41	0
GOBP_REGULATION_OF_ENDOPLASMIC_RETICULUM_UNFOLDED_PROTEIN_RESPONSE	1	0	27	0		GOBP_REGULATION_OF_AUTOPHAGY_OF_MITOCHONDRION	1	0	35	0		GOBP_MITOTIC_DNA_REPLICATION	1	0	13	0
GOBP_REGULATION_OF_PLASMA_CELL_DIFFERENTIATION	1	0	5	0		GOBP_REGULATION_OF_TRAIL_ACTIVATED_APOPTOTIC_SIGNALING_PATHWAY	1	0	4	0		GOBP_POSITIVE_REGULATION_OF_PROTEIN_LOCALIZATION_TO_EARLY_ENDOSOME	1	0	9	0
GOBP_REGULATION_OF_DOSAGE_COMPENSATION_BY_INACTIVATION_OF_X_CHROMOSOME	1	0	13	0		GOBP_REGULATION_OF_ACTIN_FILAMENT_BASED_MOVEMENT	1	0	39	0		GOBP_REGULATION_OF_ASPARTIC_TYPE_ENDOPEPTIDASE_ACTIVITY_INVOLVED_IN_AMYLOID_PRECURSOR_PROTEIN_CATABOLIC_PROCESS	1	0	10	0
GOBP_POSITIVE_REGULATION_OF_G1_S_TRANSITION_OF_MITOTIC_CELL_CYCLE	1	0	44	0		GOBP_REGULATION_OF_MIRNA_TRANSCRIPTION	1	0	67	0		GOBP_REGULATION_OF_MITOCHONDRIAL_ELECTRON_TRANSPORT_NADH_TO_UBIQUINONE	1	0	5	0
GOBP_POSITIVE_REGULATION_OF_CELLULAR_RESPONSE_TO_INSULIN_STIMULUS	1	0	26	0		GOBP_REGULATION_OF_MITOCHONDRIAL_TRANSCRIPTION	1	0	4	0		GOBP_REGULATION_OF_DENDRITIC_SPINE_MAINTENANCE	1	0	11	0
GOBP_NEGATIVE_REGULATION_OF_CELLULAR_RESPONSE_TO_INSULIN_STIMULUS	1	0	37	0		GOBP_REGULATION_OF_PROTEIN_LOCALIZATION_TO_PLASMA_MEMBRANE	1	0	100	0		GOBP_POSITIVE_REGULATION_OF_TAU_PROTEIN_KINASE_ACTIVITY	1	0	6	0
GOBP_REGULATION_OF_CELLULAR_RESPONSE_TO_INSULIN_STIMULUS	1	0	66	0		GOBP_POSITIVE_REGULATION_OF_ER_ASSOCIATED_UBIQUITIN_DEPENDENT_PROTEIN_CATABOLIC_PROCESS	1	0	7	0		GOBP_REGULATION_OF_TAU_PROTEIN_KINASE_ACTIVITY	1	0	11	0
GOBP_NEGATIVE_REGULATION_OF_CERAMIDE_BIOSYNTHETIC_PROCESS	1	0	5	0		GOBP_REGULATION_OF_ER_ASSOCIATED_UBIQUITIN_DEPENDENT_PROTEIN_CATABOLIC_PROCESS	1	0	9	0		GOBP_NEGATIVE_REGULATION_OF_EXTRACELLULAR_MATRIX_ORGANIZATION	1	0	11	0
GOBP_NEGATIVE_REGULATION_OF_PROTEIN_K63_LINKED_UBIQUITINATION	1	0	7	0		GOBP_REGULATION_OF_PROTEIN_LIPIDATION	1	0	9	0		GOBP_REGULATION_OF_TRANSCRIPTION_OF_NUCLEOLAR_LARGE_RRNA_BY_RNA_POLYMERASE_I	1	0	11	0
GOBP_REGULATION_OF_PROTEIN_K63_LINKED_UBIQUITINATION	1	0	15	0		GOBP_POSITIVE_REGULATION_OF_EXTRACELLULAR_MATRIX_ORGANIZATION	1	0	26	0		GOBP_POSITIVE_REGULATION_OF_PROTEASOMAL_PROTEIN_CATABOLIC_PROCESS	1	0	110	0
GOBP_REGULATION_OF_CELLULAR_RESPONSE_TO_HYPOXIA	1	0	15	0		GOBP_NEGATIVE_REGULATION_OF_EXTRACELLULAR_MATRIX_ORGANIZATION	1	0	11	0		GOBP_NEGATIVE_REGULATION_OF_PROTEASOMAL_PROTEIN_CATABOLIC_PROCESS	1	0	47	0
GOBP_REGULATION_OF_PROTEIN_LOCALIZATION_TO_NUCLEUS	1	0	131	0		GOBP_REGULATION_OF_EXTRACELLULAR_MATRIX_ORGANIZATION	1	0	54	0		GOBP_NEGATIVE_REGULATION_OF_CERAMIDE_BIOSYNTHETIC_PROCESS	1	0	5	0
GOBP_CELL_SURFACE_TOLL_LIKE_RECEPTOR_SIGNALING_PATHWAY	1	0	45	0		GOBP_POSITIVE_REGULATION_OF_PROTEOLYSIS_INVOLVED_IN_PROTEIN_CATABOLIC_PROCESS	1	0	130	0		GOBP_NEGATIVE_REGULATION_OF_PROTEIN_K63_LINKED_UBIQUITINATION	1	0	7	0
GOBP_DNA_REPAIR_DEPENDENT_CHROMATIN_REMODELING	1	0	6	0		GOBP_NEGATIVE_REGULATION_OF_PROTEOLYSIS_INVOLVED_IN_PROTEIN_CATABOLIC_PROCESS	1	0	62	0		GOBP_REGULATION_OF_PROTEIN_K63_LINKED_UBIQUITINATION	1	0	15	0
GOBP_SPERM_MITOCHONDRIAL_SHEATH_ASSEMBLY	1	0	4	0		GOBP_REGULATION_OF_PROTEOLYSIS_INVOLVED_IN_PROTEIN_CATABOLIC_PROCESS	1	0	219	0		GOBP_NEGATIVE_REGULATION_OF_CELLULAR_RESPONSE_TO_HYPOXIA	1	0	9	0
GOBP_SPERM_FLAGELLUM_ASSEMBLY	1	0	25	0		GOBP_MEIOTIC_CELL_CYCLE_PROCESS	1	0	191	0		GOBP_REGULATION_OF_CELLULAR_RESPONSE_TO_HYPOXIA	1	0	15	0
GOBP_REGULATION_OF_PIGMENTATION	1	0	15	0		GOBP_PROTEIN_LOCALIZATION_TO_MEMBRANE_RAFT	1	0	8	0		GOBP_REGULATION_OF_CELLULAR_RESPONSE_TO_HEAT	1	0	17	0
GOBP_OLEFINIC_COMPOUND_BIOSYNTHETIC_PROCESS	1	0	23	0		GOBP_NEGATIVE_REGULATION_OF_LEUKOCYTE_CELL_CELL_ADHESION	1	0	134	0		GOBP_POSITIVE_REGULATION_OF_RUFFLE_ASSEMBLY	1	0	14	0
GOBP_OLEFINIC_COMPOUND_METABOLIC_PROCESS	1	0	153	0		GOBP_PROTEIN_LOCALIZATION_TO_CONDENSED_CHROMOSOME	1	0	17	0		GOBP_NEGATIVE_REGULATION_OF_RUFFLE_ASSEMBLY	1	0	7	0
GOBP_HYDROCARBON_METABOLIC_PROCESS	1	0	6	0		GOBP_REGULATION_OF_SODIUM_ION_TRANSMEMBRANE_TRANSPORT	1	0	63	0		GOBP_REGULATION_OF_RUFFLE_ASSEMBLY	1	0	30	0
GOBP_MUCOCILIARY_CLEARANCE	1	0	4	0		GOBP_POSITIVE_REGULATION_OF_RESPONSE_TO_OXIDATIVE_STRESS	1	0	7	0		GOBP_POSITIVE_REGULATION_OF_SUBSTRATE_ADHESION_DEPENDENT_CELL_SPREADING	1	0	43	0
GOBP_TIGHT_JUNCTION_ORGANIZATION	1	0	76	0		GOBP_REGULATION_OF_RESPONSE_TO_OXIDATIVE_STRESS	1	0	85	0		GOBP_NEGATIVE_REGULATION_OF_SUBSTRATE_ADHESION_DEPENDENT_CELL_SPREADING	1	0	12	0
GOBP_REGULATION_OF_BILE_ACID_SECRETION	1	0	5	0		GOBP_POSITIVE_REGULATION_OF_NEUTROPHIL_ACTIVATION	1	0	4	0		GOBP_REGULATION_OF_SUBSTRATE_ADHESION_DEPENDENT_CELL_SPREADING	1	0	58	0
GOBP_REGULATION_OF_FOCAL_ADHESION_DISASSEMBLY	1	0	6	0		GOBP_NEGATIVE_REGULATION_OF_NEUTROPHIL_ACTIVATION	1	0	5	0		GOBP_REGULATION_OF_PROTEIN_KINASE_C_ACTIVITY	1	0	3	0
GOBP_CELL_SUBSTRATE_JUNCTION_DISASSEMBLY	1	0	8	0		GOBP_REGULATION_OF_NEUTROPHIL_ACTIVATION	1	0	12	0		GOBP_REGULATION_OF_CELLULAR_RESPONSE_TO_INSULIN_STIMULUS	1	0	66	0
GOBP_STEROID_HORMONE_BIOSYNTHETIC_PROCESS	1	0	43	0		GOBP_NEGATIVE_REGULATION_OF_CELLULAR_RESPONSE_TO_VASCULAR_ENDOTHELIAL_GROWTH_FACTOR_STIMULUS	1	0	12	0		GOBP_POSITIVE_REGULATION_OF_CYTOKINE_PRODUCTION_INVOLVED_IN_INFLAMMATORY_RESPONSE	1	0	24	0
GOBP_NEGATIVE_REGULATION_OF_COLD_INDUCED_THERMOGENESIS	1	0	44	0		GOBP_REGULATION_OF_CELLULAR_RESPONSE_TO_VASCULAR_ENDOTHELIAL_GROWTH_FACTOR_STIMULUS	1	0	22	0		GOBP_REGULATION_OF_PHOSPHATIDYLCHOLINE_METABOLIC_PROCESS	1	0	10	0
GOBP_POSITIVE_REGULATION_OF_COLD_INDUCED_THERMOGENESIS	1	0	98	0		GOBP_NEGATIVE_REGULATION_OF_INTRACELLULAR_SIGNAL_TRANSDUCTION	1	0	478	0		GOBP_CELL_CELL_JUNCTION_DISASSEMBLY	1	0	5	0
GOBP_RESPONSE_TO_ZINC_ION_STARVATION	1	0	9	0		GOBP_POSITIVE_REGULATION_OF_PROTEIN_MONOUBIQUITINATION	1	0	5	0		GOBP_CELL_JUNCTION_DISASSEMBLY	1	0	27	0
GOBP_REGULATION_OF_MACROPHAGE_PROLIFERATION	1	0	7	0		GOBP_REGULATION_OF_PROTEIN_MONOUBIQUITINATION	1	0	6	0		GOBP_NEGATIVE_REGULATION_OF_CELL_SUBSTRATE_JUNCTION_ORGANIZATION	1	0	17	0
GOBP_POSITIVE_REGULATION_OF_PLASMA_MEMBRANE_BOUNDED_CELL_PROJECTION_ASSEMBLY	1	0	101	0		GOBP_POSITIVE_REGULATION_OF_PROTEIN_K63_LINKED_UBIQUITINATION	1	0	7	0		GOBP_POSITIVE_REGULATION_OF_CELL_SUBSTRATE_JUNCTION_ORGANIZATION	1	0	31	0
GOBP_NEGATIVE_REGULATION_OF_PLASMA_MEMBRANE_BOUNDED_CELL_PROJECTION_ASSEMBLY	1	0	33	0		GOBP_REGULATION_OF_ORGANELLE_TRANSPORT_ALONG_MICROTUBULE	1	0	9	0		GOBP_REGULATION_OF_CELL_SUBSTRATE_JUNCTION_ORGANIZATION	1	0	69	0
GOBP_INTERMEMBRANE_LIPID_TRANSFER	1	0	44	0		GOBP_POSITIVE_REGULATION_OF_APOPTOTIC_DNA_FRAGMENTATION	1	0	5	0		GOBP_CELL_SUBSTRATE_JUNCTION_ORGANIZATION	1	0	102	0
GOBP_METHYLGUANOSINE_CAP_DECAPPING	1	0	14	0		GOBP_REGULATION_OF_APOPTOTIC_DNA_FRAGMENTATION	1	0	10	0		GOBP_PROTEIN_LOCALIZATION_TO_CELL_CELL_JUNCTION	1	0	20	0
GOBP_RNA_DECAPPING	1	0	17	0		GOBP_REGULATION_OF_PROTEIN_AUTOUBIQUITINATION	1	0	5	0		GOBP_NEURON_GLIAL_CELL_SIGNALING	1	0	5	0
GOBP_REGULATION_OF_LIPID_TRANSPORTER_ACTIVITY	1	0	4	0		GOBP_POSITIVE_REGULATION_OF_PROTEIN_LOCALIZATION_TO_SYNAPSE	1	0	6	0		GOBP_AMYLOID_BETA_CLEARANCE_BY_CELLULAR_CATABOLIC_PROCESS	1	0	8	0
GOBP_POSITIVE_REGULATION_OF_ANIMAL_ORGAN_MORPHOGENESIS	1	0	34	0		GOBP_PROTEIN_LOCALIZATION_TO_CELL_LEADING_EDGE	1	0	4	0		GOBP_AMYLOID_BETA_CLEARANCE_BY_TRANSCYTOSIS	1	0	7	0
GOBP_MRNA_ALTERNATIVE_POLYADENYLATION	1	0	4	0		GOBP_POSITIVE_REGULATION_OF_MESENCHYMAL_STEM_CELL_PROLIFERATION	1	0	5	0		GOBP_NEGATIVE_REGULATION_OF_NEUROINFLAMMATORY_RESPONSE	1	0	13	0
GOBP_CELLULAR_RESPONSE_TO_ALDEHYDE	1	0	17	0		GOBP_POSITIVE_REGULATION_OF_STEM_CELL_POPULATION_MAINTENANCE	1	0	44	0		GOBP_POSITIVE_REGULATION_OF_NEUROINFLAMMATORY_RESPONSE	1	0	14	0
GOBP_CELLULAR_DETOXIFICATION_OF_ALDEHYDE	1	0	9	0		GOBP_NEGATIVE_REGULATION_OF_STEM_CELL_POPULATION_MAINTENANCE	1	0	24	0		GOBP_NEGATIVE_REGULATION_OF_CYTOKINE_PRODUCTION_INVOLVED_IN_INFLAMMATORY_RESPONSE	1	0	23	0
GOBP_HIPPOCAMPAL_NEURON_APOPTOTIC_PROCESS	1	0	7	0		GOBP_REGULATION_OF_ATTACHMENT_OF_MITOTIC_SPINDLE_MICROTUBULES_TO_KINETOCHORE	1	0	8	0		GOBP_NEGATIVE_REGULATION_OF_CELLULAR_RESPONSE_TO_INSULIN_STIMULUS	1	0	37	0
GOBP_REGULATION_OF_ACTIN_FILAMENT_ORGANIZATION	1	0	239	0		GOBP_REGULATION_OF_MRNA_BINDING	1	0	10	0		GOBP_POSITIVE_REGULATION_OF_CELLULAR_RESPONSE_TO_INSULIN_STIMULUS	1	0	26	0
GOBP_DNA_STRAND_RESECTION_INVOLVED_IN_REPLICATION_FORK_PROCESSING	1	0	7	0		GOBP_REGULATION_OF_MITOTIC_CYTOKINESIS	1	0	10	0		GOBP_POSITIVE_REGULATION_OF_G1_S_TRANSITION_OF_MITOTIC_CELL_CYCLE	1	0	44	0
GOBP_L_ASPARTATE_IMPORT_ACROSS_PLASMA_MEMBRANE	1	0	6	0		GOBP_MITOTIC_CYTOKINETIC_PROCESS	1	0	23	0		GOBP_POSITIVE_REGULATION_OF_NLRP3_INFLAMMASOME_COMPLEX_ASSEMBLY	1	0	19	0
GOBP_INTERFERON_MEDIATED_SIGNALING_PATHWAY	1	0	96	0		GOBP_CERAMIDE_1_PHOSPHATE_TRANSPORT	1	0	5	0		GOBP_NEGATIVE_REGULATION_OF_NLRP3_INFLAMMASOME_COMPLEX_ASSEMBLY	1	0	9	0
GOBP_MITOTIC_NUCLEAR_DIVISION	1	0	277	0		GOBP_NEGATIVE_REGULATION_OF_RNA_CATABOLIC_PROCESS	1	0	71	0		GOBP_POSITIVE_REGULATION_OF_AMYLOID_BETA_CLEARANCE	1	0	8	0
GOBP_EXOCYTIC_PROCESS	1	0	83	0		GOBP_OXALOACETATE_2_TRANSMEMBRANE_TRANSPORT	1	0	5	0		GOBP_NEGATIVE_REGULATION_OF_AMYLOID_BETA_CLEARANCE	1	0	9	0
GOBP_REGULATION_OF_NCRNA_TRANSCRIPTION	1	0	20	0		GOBP_POSITIVE_REGULATION_OF_APOPTOTIC_PROCESS_INVOLVED_IN_MORPHOGENESIS	1	0	5	0		GOBP_REGULATION_OF_AMYLOID_BETA_CLEARANCE	1	0	18	0
GOBP_CONSTITUTIVE_HETEROCHROMATIN_FORMATION	1	0	10	0		GOBP_POSITIVE_REGULATION_OF_SODIUM_ION_TRANSMEMBRANE_TRANSPORT	1	0	19	0		GOBP_REGULATION_OF_OOCYTE_MATURATION	1	0	7	0
GOBP_FACULTATIVE_HETEROCHROMATIN_FORMATION	1	0	42	0		GOBP_PROTEIN_LOCALIZATION_TO_NUCLEOLUS	1	0	15	0		GOBP_POSITIVE_REGULATION_OF_PROTEIN_LOCALIZATION_TO_NUCLEUS	1	0	85	0
GOBP_NON_MEMBRANE_BOUNDED_ORGANELLE_ASSEMBLY	1	0	382	0		GOBP_REGULATION_OF_SERINE_TYPE_PEPTIDASE_ACTIVITY	1	0	9	0		GOBP_NEGATIVE_REGULATION_OF_PROTEIN_LOCALIZATION_TO_NUCLEUS	1	0	33	0
GOBP_RADIAL_GLIA_GUIDED_PYRAMIDAL_NEURON_MIGRATION	1	0	6	0		GOBP_NEGATIVE_REGULATION_OF_SERINE_TYPE_PEPTIDASE_ACTIVITY	1	0	7	0		GOBP_REGULATION_OF_PROTEIN_LOCALIZATION_TO_NUCLEUS	1	0	131	0
GOBP_INFLAMMASOME_COMPLEX_ASSEMBLY	1	0	34	0		GOBP_PROTON_TRANSMEMBRANE_TRANSPORT	1	0	112	0		GOBP_REGULATION_OF_BONE_MINERALIZATION_INVOLVED_IN_BONE_MATURATION	1	0	4	0
GOBP_UBIQUITIN_DEPENDENT_PROTEIN_CATABOLIC_PROCESS_VIA_THE_C_END_DEGRON_RULE_PATHWAY	1	0	9	0		GOBP_REGULATION_OF_AMACRINE_CELL_DIFFERENTIATION	1	0	6	0		GOBP_POSITIVE_REGULATION_OF_NUCLEAR_TRANSCRIBED_MRNA_CATABOLIC_PROCESS_DEADENYLATION_DEPENDENT_DECAY	1	0	15	0
GOBP_DEFENSE_RESPONSE_TO_SYMBIONT	1	0	285	0		GOBP_POSITIVE_REGULATION_OF_NON_MOTILE_CILIUM_ASSEMBLY	1	0	6	0		GOBP_NEGATIVE_REGULATION_OF_NUCLEAR_TRANSCRIBED_MRNA_CATABOLIC_PROCESS_DEADENYLATION_DEPENDENT_DECAY	1	0	10	0
GOBP_GRANZYME_MEDIATED_PROGRAMMED_CELL_DEATH_SIGNALING_PATHWAY	1	0	7	0		GOBP_REGULATION_OF_NON_MOTILE_CILIUM_ASSEMBLY	1	0	10	0		GOBP_REGULATION_OF_NUCLEAR_TRANSCRIBED_MRNA_CATABOLIC_PROCESS_DEADENYLATION_DEPENDENT_DECAY	1	0	24	0
GOBP_INTEGRATED_STRESS_RESPONSE_SIGNALING	1	0	40	0		GOBP_NEGATIVE_REGULATION_OF_PROTEIN_LOCALIZATION_TO_MICROTUBULE	1	0	5	0		GOBP_REGULATION_OF_DEFENSE_RESPONSE_TO_FUNGUS	1	0	6	0
GOBP_ANTIVIRAL_INNATE_IMMUNE_RESPONSE	1	0	23	0		GOBP_POSITIVE_REGULATION_OF_CELL_CYCLE_G1_S_PHASE_TRANSITION	1	0	56	0		GOBP_REGULATION_OF_NODAL_SIGNALING_PATHWAY_INVOLVED_IN_DETERMINATION_OF_LEFT_RIGHT_ASYMMETRY	1	0	5	0
GOBP_ANTIBACTERIAL_INNATE_IMMUNE_RESPONSE	1	0	4	0		GOBP_NEGATIVE_REGULATION_OF_CELL_CYCLE_G1_S_PHASE_TRANSITION	1	0	76	0		GOBP_REGULATION_OF_HYALURONAN_BIOSYNTHETIC_PROCESS	1	0	8	0
GOBP_CYCLIC_GMP_AMP_TRANSMEMBRANE_IMPORT_ACROSS_PLASMA_MEMBRANE	1	0	5	0		GOBP_REGULATION_OF_CELL_CYCLE_G1_S_PHASE_TRANSITION	1	0	181	0		GOBP_NEGATIVE_REGULATION_OF_RECEPTOR_BINDING	1	0	11	0
GOBP_LIPID_IMPORT_INTO_CELL	1	0	16	0		GOBP_REGULATION_OF_SYNAPTIC_VESICLE_TRANSPORT	1	0	4	0		GOBP_POSITIVE_REGULATION_OF_EXECUTION_PHASE_OF_APOPTOSIS	1	0	8	0
GOBP_LIPID_EXPORT_FROM_CELL	1	0	46	0		GOBP_LATE_ENDOSOME_TO_LYSOSOME_TRANSPORT	1	0	21	0		GOBP_NEGATIVE_REGULATION_OF_EXECUTION_PHASE_OF_APOPTOSIS	1	0	8	0
GOBP_AMINOPHOSPHOLIPID_TRANSLOCATION	1	0	7	0		GOBP_POSITIVE_REGULATION_OF_CELL_CYCLE_G2_M_PHASE_TRANSITION	1	0	31	0		GOBP_REGULATION_OF_EXECUTION_PHASE_OF_APOPTOSIS	1	0	16	0
GOBP_REGULATION_PROTEIN_CATABOLIC_PROCESS_AT_SYNAPSE	1	0	4	0		GOBP_NEGATIVE_REGULATION_OF_CELL_CYCLE_G2_M_PHASE_TRANSITION	1	0	58	0		GOBP_EXTRACELLULAR_REGULATION_OF_SIGNAL_TRANSDUCTION	1	0	12	0
GOBP_REGULATION_OF_TRANSLATION_AT_SYNAPSE	1	0	6	0		GOBP_REGULATION_OF_CELL_CYCLE_G2_M_PHASE_TRANSITION	1	0	102	0		GOBP_REGULATION_OF_HISTONE_H3_K9_TRIMETHYLATION	1	0	6	0
GOBP_PRESYNAPTIC_ENDOCYTOSIS	1	0	69	0		GOBP_NEGATIVE_REGULATION_OF_LENS_FIBER_CELL_DIFFERENTIATION	1	0	6	0		GOBP_NEGATIVE_REGULATION_OF_NODAL_SIGNALING_PATHWAY	1	0	5	0
GOBP_REGULATION_OF_LONG_CHAIN_FATTY_ACID_IMPORT_INTO_CELL	1	0	7	0		GOBP_NEGATIVE_REGULATION_OF_RESPONSE_TO_OXIDATIVE_STRESS	1	0	19	0		GOBP_REGULATION_OF_NODAL_SIGNALING_PATHWAY	1	0	10	0
GOBP_OLIGOPEPTIDE_IMPORT_ACROSS_PLASMA_MEMBRANE	1	0	5	0		GOBP_REGULATION_OF_LENS_FIBER_CELL_DIFFERENTIATION	1	0	9	0		GOBP_POSITIVE_REGULATION_OF_ENDOPLASMIC_RETICULUM_UNFOLDED_PROTEIN_RESPONSE	1	0	13	0
GOBP_POSITIVE_REGULATION_OF_LYMPHOCYTE_CHEMOTAXIS	1	0	20	0		GOBP_NEGATIVE_REGULATION_OF_LAMELLIPODIUM_ORGANIZATION	1	0	5	0		GOBP_NEGATIVE_REGULATION_OF_ENDOPLASMIC_RETICULUM_UNFOLDED_PROTEIN_RESPONSE	1	0	13	0
GOBP_EXPORT_ACROSS_PLASMA_MEMBRANE	1	0	64	0		GOBP_REGULATION_OF_LAMELLIPODIUM_ORGANIZATION	1	0	49	0		GOBP_REGULATION_OF_ENDOPLASMIC_RETICULUM_UNFOLDED_PROTEIN_RESPONSE	1	0	27	0
GOBP_EXTRACELLULAR_VESICLE_BIOGENESIS	1	0	24	0		GOBP_POSITIVE_REGULATION_OF_CHONDROCYTE_PROLIFERATION	1	0	8	0		GOBP_REGULATION_OF_PLASMA_CELL_DIFFERENTIATION	1	0	5	0
GOBP_DENDRITE_ARBORIZATION	1	0	10	0		GOBP_NEGATIVE_REGULATION_OF_CHONDROCYTE_PROLIFERATION	1	0	3	0		GOBP_REGULATION_OF_DOSAGE_COMPENSATION_BY_INACTIVATION_OF_X_CHROMOSOME	1	0	13	0
GOBP_NEURON_PROJECTION_ARBORIZATION	1	0	32	0		GOBP_REGULATION_OF_NEUROBLAST_PROLIFERATION	1	0	42	0		GOBP_REGULATION_OF_NEUROINFLAMMATORY_RESPONSE	1	0	33	0
GOBP_MITOCHONDRIAL_GENE_EXPRESSION	1	0	151	0		GOBP_MITOCHONDRIAL_OUTER_MEMBRANE_PERMEABILIZATION_INVOLVED_IN_PROGRAMMED_CELL_DEATH	1	0	40	0		GOBP_REGULATION_OF_PHENOTYPIC_SWITCHING	1	0	3	0
GOBP_CELLULAR_RESPONSE_TO_OXIDISED_LOW_DENSITY_LIPOPROTEIN_PARTICLE_STIMULUS	1	0	11	0		GOBP_REGULATION_OF_AXON_GUIDANCE	1	0	12	0		GOBP_NEUROINFLAMMATORY_RESPONSE	1	0	68	0
GOBP_LIPID_DROPLET_FORMATION	1	0	12	0		GOBP_SECONDARY_ALCOHOL_METABOLIC_PROCESS	1	0	142	0		GOBP_POSITIVE_REGULATION_OF_NEURON_PROJECTION_ARBORIZATION	1	0	8	0
GOBP_MITOCHONDRIAL_ADP_TRANSMEMBRANE_TRANSPORT	1	0	5	0		GOBP_TERTIARY_ALCOHOL_METABOLIC_PROCESS	1	0	22	0		GOBP_DENDRITE_ARBORIZATION	1	0	10	0
GOBP_NEGATIVE_REGULATION_OF_CELL_PROLIFERATION_INVOLVED_IN_KIDNEY_DEVELOPMENT	1	0	5	0		GOBP_POSITIVE_REGULATION_OF_NEUTROPHIL_MIGRATION	1	0	31	0		GOBP_NEURON_PROJECTION_ARBORIZATION	1	0	32	0
GOBP_NEGATIVE_REGULATION_OF_PROTEIN_LOCALIZATION_TO_NUCLEUS	1	0	33	0		GOBP_NEGATIVE_REGULATION_OF_NEUTROPHIL_MIGRATION	1	0	5	0		GOBP_MITOCHONDRIAL_GENE_EXPRESSION	1	0	151	0
GOBP_REGULATION_OF_OOCYTE_MATURATION	1	0	7	0		GOBP_RESPONSE_TO_FLUORIDE	1	0	5	0		GOBP_CELLULAR_RESPONSE_TO_OXIDISED_LOW_DENSITY_LIPOPROTEIN_PARTICLE_STIMULUS	1	0	11	0
GOBP_POSITIVE_REGULATION_OF_HEMATOPOIETIC_PROGENITOR_CELL_DIFFERENTIATION	1	0	6	0		GOBP_CARNITINE_TRANSMEMBRANE_TRANSPORT	1	0	7	0		GOBP_LIPID_DROPLET_FORMATION	1	0	12	0
GOBP_NEGATIVE_REGULATION_OF_HEMATOPOIETIC_PROGENITOR_CELL_DIFFERENTIATION	1	0	14	0		GOBP_POSITIVE_REGULATION_OF_LAMELLIPODIUM_ORGANIZATION	1	0	35	0		GOBP_EXOCYTIC_PROCESS	1	0	83	0
GOBP_REGULATION_OF_HEMATOPOIETIC_PROGENITOR_CELL_DIFFERENTIATION	1	0	40	0		GOBP_MELANOSOME_ASSEMBLY	1	0	19	0		GOBP_MITOCHONDRIAL_ADP_TRANSMEMBRANE_TRANSPORT	1	0	5	0
GOBP_POSITIVE_REGULATION_OF_MITOPHAGY	1	0	6	0		GOBP_POSITIVE_REGULATION_OF_HEMATOPOIETIC_PROGENITOR_CELL_DIFFERENTIATION	1	0	6	0		GOBP_MITOTIC_NUCLEAR_DIVISION	1	0	277	0
GOBP_REGULATION_OF_MITOPHAGY	1	0	12	0		GOBP_REGULATION_OF_HEMATOPOIETIC_PROGENITOR_CELL_DIFFERENTIATION	1	0	40	0		GOBP_L_ASPARTATE_IMPORT_ACROSS_PLASMA_MEMBRANE	1	0	6	0
GOBP_ICOSANOID_CATABOLIC_PROCESS	1	0	8	0		GOBP_ANTIVIRAL_INNATE_IMMUNE_RESPONSE	1	0	23	0		GOBP_SPERM_MITOCHONDRIAL_SHEATH_ASSEMBLY	1	0	4	0
GOBP_POSITIVE_REGULATION_OF_TRANSCRIPTION_FROM_RNA_POLYMERASE_II_PROMOTER_INVOLVED_IN_CELLULAR_RESPONSE_TO_CHEMICAL_STIMULUS	1	0	19	0		GOBP_ANTIBACTERIAL_INNATE_IMMUNE_RESPONSE	1	0	4	0		GOBP_SPERM_FLAGELLUM_ASSEMBLY	1	0	25	0
GOBP_ETHER_BIOSYNTHETIC_PROCESS	1	0	11	0		GOBP_CYCLIC_GMP_AMP_TRANSMEMBRANE_IMPORT_ACROSS_PLASMA_MEMBRANE	1	0	5	0		GOBP_REGULATION_OF_PIGMENTATION	1	0	15	0
GOBP_REGULATION_OF_LYMPHANGIOGENESIS	1	0	5	0		GOBP_LIPID_IMPORT_INTO_CELL	1	0	16	0		GOBP_OLEFINIC_COMPOUND_BIOSYNTHETIC_PROCESS	1	0	23	0
GOBP_PYRUVATE_TRANSMEMBRANE_TRANSPORT	1	0	6	0		GOBP_LIPID_EXPORT_FROM_CELL	1	0	46	0		GOBP_EXTRACELLULAR_VESICLE_BIOGENESIS	1	0	24	0
GOBP_REGULATION_OF_TETRAPYRROLE_METABOLIC_PROCESS	1	0	8	0		GOBP_AMINOPHOSPHOLIPID_TRANSLOCATION	1	0	7	0		GOBP_OLEFINIC_COMPOUND_METABOLIC_PROCESS	1	0	153	0
GOBP_POSITIVE_REGULATION_OF_VOLTAGE_GATED_CALCIUM_CHANNEL_ACTIVITY	1	0	17	0		GOBP_REGULATION_PROTEIN_CATABOLIC_PROCESS_AT_SYNAPSE	1	0	4	0		GOBP_MUCOCILIARY_CLEARANCE	1	0	4	0
GOBP_NEGATIVE_REGULATION_OF_VOLTAGE_GATED_CALCIUM_CHANNEL_ACTIVITY	1	0	16	0		GOBP_REGULATION_OF_TRANSLATION_AT_SYNAPSE	1	0	6	0		GOBP_TIGHT_JUNCTION_ORGANIZATION	1	0	76	0
GOBP_REGULATION_OF_VOLTAGE_GATED_CALCIUM_CHANNEL_ACTIVITY	1	0	40	0		GOBP_REGULATION_OF_LONG_CHAIN_FATTY_ACID_IMPORT_INTO_CELL	1	0	7	0		GOBP_REGULATION_OF_BILE_ACID_SECRETION	1	0	5	0
GOBP_NEGATIVE_REGULATION_OF_POTASSIUM_ION_TRANSMEMBRANE_TRANSPORT	1	0	23	0		GOBP_OLIGOPEPTIDE_IMPORT_ACROSS_PLASMA_MEMBRANE	1	0	5	0		GOBP_REGULATION_OF_FOCAL_ADHESION_DISASSEMBLY	1	0	6	0
GOBP_ACETATE_ESTER_TRANSPORT	1	0	7	0		GOBP_POSITIVE_REGULATION_OF_LYMPHOCYTE_CHEMOTAXIS	1	0	20	0		GOBP_CELL_SUBSTRATE_JUNCTION_DISASSEMBLY	1	0	8	0
GOBP_ORGANIC_CYCLIC_COMPOUND_CATABOLIC_PROCESS	1	0	482	0		GOBP_EXPORT_ACROSS_PLASMA_MEMBRANE	1	0	64	0		GOBP_STEROID_HORMONE_BIOSYNTHETIC_PROCESS	1	0	43	0
GOBP_NEGATIVE_REGULATION_OF_VASCULATURE_DEVELOPMENT	1	0	92	0		GOBP_EXTRACELLULAR_VESICLE_BIOGENESIS	1	0	24	0		GOBP_POSITIVE_REGULATION_OF_COLD_INDUCED_THERMOGENESIS	1	0	98	0
GOBP_REGULATION_OF_VASCULATURE_DEVELOPMENT	1	0	267	0		GOBP_DENDRITE_ARBORIZATION	1	0	10	0		GOBP_RESPONSE_TO_ZINC_ION_STARVATION	1	0	9	0
GOBP_POSITIVE_REGULATION_OF_STORE_OPERATED_CALCIUM_CHANNEL_ACTIVITY	1	0	4	0		GOBP_MITOCHONDRIAL_GENE_EXPRESSION	1	0	151	0		GOBP_REGULATION_OF_MACROPHAGE_PROLIFERATION	1	0	7	0
GOBP_REGULATION_OF_STORE_OPERATED_CALCIUM_CHANNEL_ACTIVITY	1	0	6	0		GOBP_CELLULAR_RESPONSE_TO_OXIDISED_LOW_DENSITY_LIPOPROTEIN_PARTICLE_STIMULUS	1	0	11	0		GOBP_NEGATIVE_REGULATION_OF_PLASMA_MEMBRANE_BOUNDED_CELL_PROJECTION_ASSEMBLY	1	0	33	0
GOBP_REGULATION_OF_FLAGELLATED_SPERM_MOTILITY	1	0	17	0		GOBP_LIPID_DROPLET_FORMATION	1	0	12	0		GOBP_INTERMEMBRANE_LIPID_TRANSFER	1	0	44	0
GOBP_POSITIVE_REGULATION_OF_HYDROGEN_PEROXIDE_MEDIATED_PROGRAMMED_CELL_DEATH	1	0	4	0		GOBP_MITOCHONDRIAL_ADP_TRANSMEMBRANE_TRANSPORT	1	0	5	0		GOBP_METHYLGUANOSINE_CAP_DECAPPING	1	0	14	0
GOBP_NEGATIVE_REGULATION_OF_HYDROGEN_PEROXIDE_MEDIATED_PROGRAMMED_CELL_DEATH	1	0	6	0		GOBP_L_ASPARTATE_IMPORT_ACROSS_PLASMA_MEMBRANE	1	0	6	0		GOBP_RNA_DECAPPING	1	0	17	0
GOBP_REGULATION_OF_HYDROGEN_PEROXIDE_MEDIATED_PROGRAMMED_CELL_DEATH	1	0	10	0		GOBP_SPERM_MITOCHONDRIAL_SHEATH_ASSEMBLY	1	0	4	0		GOBP_HYDROCARBON_METABOLIC_PROCESS	1	0	6	0
GOBP_NUCLEOSIDE_PHOSPHATE_BIOSYNTHETIC_PROCESS	1	0	243	0		GOBP_SPERM_FLAGELLUM_ASSEMBLY	1	0	25	0		GOBP_EXPORT_ACROSS_PLASMA_MEMBRANE	1	0	64	0
GOBP_NUCLEOSIDE_PHOSPHATE_CATABOLIC_PROCESS	1	0	84	0		GOBP_REGULATION_OF_PIGMENTATION	1	0	15	0		GOBP_POSITIVE_REGULATION_OF_LYMPHOCYTE_CHEMOTAXIS	1	0	20	0
GOBP_SUCCINYL_COA_CATABOLIC_PROCESS	1	0	6	0		GOBP_OLEFINIC_COMPOUND_BIOSYNTHETIC_PROCESS	1	0	23	0		GOBP_OLIGOPEPTIDE_IMPORT_ACROSS_PLASMA_MEMBRANE	1	0	5	0
GOBP_CARBOHYDRATE_DERIVATIVE_TRANSPORT	1	0	81	0		GOBP_OLEFINIC_COMPOUND_METABOLIC_PROCESS	1	0	153	0		GOBP_REGULATION_OF_NEURON_PROJECTION_ARBORIZATION	1	0	15	0
GOBP_REGULATION_OF_DNA_DEMETHYLATION	1	0	11	0		GOBP_HYDROCARBON_METABOLIC_PROCESS	1	0	6	0		GOBP_REGULATION_OF_SPONTANEOUS_SYNAPTIC_TRANSMISSION	1	0	5	0
GOBP_POSITIVE_REGULATION_OF_NIK_NF_KAPPAB_SIGNALING	1	0	64	0		GOBP_MUCOCILIARY_CLEARANCE	1	0	4	0		GOBP_DISRUPTION_OF_CELLULAR_COMPONENT_OF_ANOTHER_ORGANISM	1	0	6	0
GOBP_POSITIVE_REGULATION_OF_DNA_DEMETHYLATION	1	0	8	0		GOBP_TIGHT_JUNCTION_ORGANIZATION	1	0	76	0		GOBP_MULTICELLULAR_ORGANISMAL_LEVEL_CHEMICAL_HOMEOSTASIS	1	0	55	0
GOBP_POSITIVE_REGULATION_OF_ENDOTHELIAL_CELL_DEVELOPMENT	1	0	6	0		GOBP_SIGNALING_RECEPTOR_LIGAND_PRECURSOR_PROCESSING	1	0	39	0		GOBP_CELL_SURFACE_TOLL_LIKE_RECEPTOR_SIGNALING_PATHWAY	1	0	45	0
GOBP_CELLULAR_RESPONSE_TO_NITROGEN_COMPOUND	1	0	663	0		GOBP_INTEGRATED_STRESS_RESPONSE_SIGNALING	1	0	40	0		GOBP_ENDOLYSOSOMAL_TOLL_LIKE_RECEPTOR_SIGNALING_PATHWAY	1	0	38	0
GOBP_RESPONSE_TO_NITROGEN_COMPOUND	1	0	1070	0		GOBP_GRANZYME_MEDIATED_PROGRAMMED_CELL_DEATH_SIGNALING_PATHWAY	1	0	7	0		GOBP_INTERFERON_MEDIATED_SIGNALING_PATHWAY	1	0	96	0
GOBP_NUCLEOTIDE_TRANSMEMBRANE_TRANSPORT	1	0	23	0		GOBP_DEFENSE_RESPONSE_TO_SYMBIONT	1	0	285	0		GOBP_DNA_REPAIR_DEPENDENT_CHROMATIN_REMODELING	1	0	6	0
GOBP_IRON_COORDINATION_ENTITY_TRANSPORT	1	0	13	0		GOBP_CELL_CELL_JUNCTION_DISASSEMBLY	1	0	5	0		GOBP_REGULATION_OF_NCRNA_TRANSCRIPTION	1	0	20	0
GOBP_REGULATION_OF_MITOTIC_SPINDLE_ASSEMBLY	1	0	23	0		GOBP_CELL_JUNCTION_DISASSEMBLY	1	0	27	0		GOBP_CONSTITUTIVE_HETEROCHROMATIN_FORMATION	1	0	10	0
GOBP_REGULATION_OF_SUPEROXIDE_DISMUTASE_ACTIVITY	1	0	5	0		GOBP_NEGATIVE_REGULATION_OF_CELL_SUBSTRATE_JUNCTION_ORGANIZATION	1	0	17	0		GOBP_FACULTATIVE_HETEROCHROMATIN_FORMATION	1	0	42	0
GOBP_QUINONE_METABOLIC_PROCESS	1	0	36	0		GOBP_POSITIVE_REGULATION_OF_CELL_SUBSTRATE_JUNCTION_ORGANIZATION	1	0	31	0		GOBP_NON_MEMBRANE_BOUNDED_ORGANELLE_ASSEMBLY	1	0	382	0
GOBP_GLYCOSYL_COMPOUND_BIOSYNTHETIC_PROCESS	1	0	18	0		GOBP_PROTEIN_LOCALIZATION_TO_CELL_CELL_JUNCTION	1	0	20	0		GOBP_RADIAL_GLIA_GUIDED_PYRAMIDAL_NEURON_MIGRATION	1	0	6	0
GOBP_GLYCOSYL_COMPOUND_CATABOLIC_PROCESS	1	0	32	0		GOBP_NEURON_GLIAL_CELL_SIGNALING	1	0	5	0		GOBP_INFLAMMASOME_COMPLEX_ASSEMBLY	1	0	34	0
GOBP_GLYCOSYL_COMPOUND_METABOLIC_PROCESS	1	0	76	0		GOBP_AMYLOID_BETA_CLEARANCE_BY_CELLULAR_CATABOLIC_PROCESS	1	0	8	0		GOBP_UBIQUITIN_DEPENDENT_PROTEIN_CATABOLIC_PROCESS_VIA_THE_C_END_DEGRON_RULE_PATHWAY	1	0	9	0
GOBP_GLYCOSIDE_TRANSPORT	1	0	5	0		GOBP_AMYLOID_BETA_CLEARANCE_BY_TRANSCYTOSIS	1	0	7	0		GOBP_DEFENSE_RESPONSE_TO_SYMBIONT	1	0	285	0
GOBP_CELLULAR_RESPONSE_TO_KETONE	1	0	104	0		GOBP_NEGATIVE_REGULATION_OF_NEUROINFLAMMATORY_RESPONSE	1	0	13	0		GOBP_GRANZYME_MEDIATED_PROGRAMMED_CELL_DEATH_SIGNALING_PATHWAY	1	0	7	0
GOBP_CELLULAR_RESPONSE_TO_PEPTIDE	1	0	360	0		GOBP_POSITIVE_REGULATION_OF_NEUROINFLAMMATORY_RESPONSE	1	0	14	0		GOBP_INTEGRATED_STRESS_RESPONSE_SIGNALING	1	0	40	0
GOBP_RESPONSE_TO_PEPTIDE	1	0	490	0		GOBP_REGULATION_OF_NEUROINFLAMMATORY_RESPONSE	1	0	33	0		GOBP_SIGNALING_RECEPTOR_LIGAND_PRECURSOR_PROCESSING	1	0	39	0
GOBP_NUCLEOSIDE_TRANSMEMBRANE_TRANSPORT	1	0	7	0		GOBP_NEUROINFLAMMATORY_RESPONSE	1	0	68	0		GOBP_ANTIVIRAL_INNATE_IMMUNE_RESPONSE	1	0	23	0
GOBP_REGULATION_OF_SYNAPTIC_VESICLE_MEMBRANE_ORGANIZATION	1	0	12	0		GOBP_REGULATION_OF_DEACETYLASE_ACTIVITY	1	0	11	0		GOBP_ANTIBACTERIAL_INNATE_IMMUNE_RESPONSE	1	0	4	0
GOBP_REGULATION_OF_LYMPHOCYTE_CHEMOTAXIS	1	0	26	0		GOBP_REGULATION_OF_BILE_ACID_SECRETION	1	0	5	0		GOBP_CYCLIC_GMP_AMP_TRANSMEMBRANE_IMPORT_ACROSS_PLASMA_MEMBRANE	1	0	5	0
GOBP_NEGATIVE_REGULATION_OF_SMOOTHENED_SIGNALING_PATHWAY_INVOLVED_IN_DORSAL_VENTRAL_NEURAL_TUBE_PATTERNING	1	0	6	0		GOBP_POSITIVE_REGULATION_OF_NEURON_PROJECTION_ARBORIZATION	1	0	8	0		GOBP_LIPID_IMPORT_INTO_CELL	1	0	16	0
GOBP_REGULATION_OF_SMOOTHENED_SIGNALING_PATHWAY_INVOLVED_IN_DORSAL_VENTRAL_NEURAL_TUBE_PATTERNING	1	0	9	0		GOBP_REGULATION_OF_SPONTANEOUS_SYNAPTIC_TRANSMISSION	1	0	5	0		GOBP_LIPID_EXPORT_FROM_CELL	1	0	46	0
GOBP_ORGANIC_HYDROXY_COMPOUND_BIOSYNTHETIC_PROCESS	1	0	229	0		GOBP_DISRUPTION_OF_CELLULAR_COMPONENT_OF_ANOTHER_ORGANISM	1	0	6	0		GOBP_AMINOPHOSPHOLIPID_TRANSLOCATION	1	0	7	0
GOBP_ORGANIC_HYDROXY_COMPOUND_CATABOLIC_PROCESS	1	0	71	0		GOBP_MULTICELLULAR_ORGANISMAL_LEVEL_CHEMICAL_HOMEOSTASIS	1	0	55	0		GOBP_REGULATION_PROTEIN_CATABOLIC_PROCESS_AT_SYNAPSE	1	0	4	0
GOBP_ORGANIC_HYDROXY_COMPOUND_METABOLIC_PROCESS	1	0	523	0		GOBP_CELL_SURFACE_TOLL_LIKE_RECEPTOR_SIGNALING_PATHWAY	1	0	45	0		GOBP_REGULATION_OF_TRANSLATION_AT_SYNAPSE	1	0	6	0
GOBP_REGULATION_OF_VESICLE_TRANSPORT_ALONG_MICROTUBULE	1	0	4	0		GOBP_ENDOLYSOSOMAL_TOLL_LIKE_RECEPTOR_SIGNALING_PATHWAY	1	0	38	0		GOBP_PRESYNAPTIC_ENDOCYTOSIS	1	0	69	0
GOBP_ALPHA_AMINO_ACID_CATABOLIC_PROCESS	1	0	88	0		GOBP_INTERFERON_MEDIATED_SIGNALING_PATHWAY	1	0	96	0		GOBP_REGULATION_OF_LONG_CHAIN_FATTY_ACID_IMPORT_INTO_CELL	1	0	7	0
GOBP_ALPHA_AMINO_ACID_METABOLIC_PROCESS	1	0	194	0		GOBP_DNA_REPAIR_DEPENDENT_CHROMATIN_REMODELING	1	0	6	0		GOBP_REGULATION_OF_DEACETYLASE_ACTIVITY	1	0	11	0
GOBP_FATTY_ACID_DERIVATIVE_BIOSYNTHETIC_PROCESS	1	0	46	0		GOBP_REGULATION_OF_NCRNA_TRANSCRIPTION	1	0	20	0		GOBP_REGULATION_OF_SYNAPTIC_VESICLE_ENDOCYTOSIS	1	0	18	0
GOBP_FATTY_ACID_DERIVATIVE_CATABOLIC_PROCESS	1	0	17	0		GOBP_CONSTITUTIVE_HETEROCHROMATIN_FORMATION	1	0	10	0		GOBP_POSITIVE_REGULATION_OF_SYNAPTIC_VESICLE_ENDOCYTOSIS	1	0	6	0
GOBP_FATTY_ACID_DERIVATIVE_METABOLIC_PROCESS	1	0	71	0		GOBP_FACULTATIVE_HETEROCHROMATIN_FORMATION	1	0	42	0		GOBP_POSITIVE_REGULATION_OF_RIG_I_SIGNALING_PATHWAY	1	0	10	0
GOBP_RESPONSE_TO_CAMPTOTHECIN	1	0	5	0		GOBP_RADIAL_GLIA_GUIDED_PYRAMIDAL_NEURON_MIGRATION	1	0	6	0		GOBP_ALPHA_AMINO_ACID_METABOLIC_PROCESS	1	0	194	0
GOBP_REGULATION_OF_ENDOTHELIAL_CELL_DEVELOPMENT	1	0	18	0		GOBP_INFLAMMASOME_COMPLEX_ASSEMBLY	1	0	34	0		GOBP_FATTY_ACID_DERIVATIVE_BIOSYNTHETIC_PROCESS	1	0	46	0
GOBP_POSITIVE_REGULATION_OF_PROTEIN_LOCALIZATION_TO_NUCLEUS	1	0	85	0		GOBP_UBIQUITIN_DEPENDENT_PROTEIN_CATABOLIC_PROCESS_VIA_THE_C_END_DEGRON_RULE_PATHWAY	1	0	9	0		GOBP_FATTY_ACID_DERIVATIVE_CATABOLIC_PROCESS	1	0	17	0
GOBP_NEGATIVE_REGULATION_OF_NIK_NF_KAPPAB_SIGNALING	1	0	25	0		GOBP_REGULATION_OF_NEURON_PROJECTION_ARBORIZATION	1	0	15	0		GOBP_FATTY_ACID_DERIVATIVE_METABOLIC_PROCESS	1	0	71	0
GOBP_POSITIVE_REGULATION_OF_NEURON_DEATH	1	0	89	0		GOBP_REGULATION_OF_PHOSPHATIDYLCHOLINE_METABOLIC_PROCESS	1	0	10	0		GOBP_RESPONSE_TO_CAMPTOTHECIN	1	0	5	0
GOBP_POSITIVE_REGULATION_OF_VASCULAR_ENDOTHELIAL_GROWTH_FACTOR_SIGNALING_PATHWAY	1	0	7	0		GOBP_REGULATION_OF_FOCAL_ADHESION_DISASSEMBLY	1	0	6	0		GOBP_POSITIVE_REGULATION_OF_ENDOTHELIAL_CELL_DEVELOPMENT	1	0	6	0
GOBP_POSITIVE_REGULATION_OF_P38MAPK_CASCADE	1	0	28	0		GOBP_STEROID_HORMONE_BIOSYNTHETIC_PROCESS	1	0	43	0		GOBP_REGULATION_OF_ENDOTHELIAL_CELL_DEVELOPMENT	1	0	18	0
GOBP_REGULATION_OF_P38MAPK_CASCADE	1	0	43	0		GOBP_AXO_DENDRITIC_PROTEIN_TRANSPORT	1	0	9	0		GOBP_POSITIVE_REGULATION_OF_DNA_DEMETHYLATION	1	0	8	0
GOBP_REGULATION_OF_PHOSPHOLIPASE_C_ACTIVATING_G_PROTEIN_COUPLED_RECEPTOR_SIGNALING_PATHWAY	1	0	5	0		GOBP_ENDOSOME_TO_PLASMA_MEMBRANE_PROTEIN_TRANSPORT	1	0	13	0		GOBP_REGULATION_OF_DNA_DEMETHYLATION	1	0	11	0
GOBP_ACETATE_ESTER_METABOLIC_PROCESS	1	0	6	0		GOBP_NEUROTRANSMITTER_RECEPTOR_TRANSPORT	1	0	23	0		GOBP_POSITIVE_REGULATION_OF_HEMATOPOIETIC_PROGENITOR_CELL_DIFFERENTIATION	1	0	6	0
GOBP_POSITIVE_REGULATION_OF_LONG_TERM_SYNAPTIC_DEPRESSION	1	0	6	0		GOBP_VENTRICULAR_CARDIAC_MUSCLE_CELL_MEMBRANE_REPOLARIZATION	1	0	25	0		GOBP_NEGATIVE_REGULATION_OF_HEMATOPOIETIC_PROGENITOR_CELL_DIFFERENTIATION	1	0	14	0
GOBP_REGULATION_OF_LONG_TERM_SYNAPTIC_DEPRESSION	1	0	13	0		GOBP_ATRIAL_CARDIAC_MUSCLE_CELL_MEMBRANE_REPOLARIZATION	1	0	9	0		GOBP_REGULATION_OF_HEMATOPOIETIC_PROGENITOR_CELL_DIFFERENTIATION	1	0	40	0
GOBP_REGULATION_OF_GLUTAMATE_RECEPTOR_SIGNALING_PATHWAY	1	0	6	0		GOBP_REGULATION_OF_CARDIAC_MUSCLE_CELL_MEMBRANE_REPOLARIZATION	1	0	24	0		GOBP_POSITIVE_REGULATION_OF_MITOPHAGY	1	0	6	0
GOBP_POSITIVE_REGULATION_OF_DEFENSE_RESPONSE_TO_BACTERIUM	1	0	13	0		GOBP_CARDIAC_MUSCLE_CELL_MEMBRANE_REPOLARIZATION	1	0	35	0		GOBP_ALPHA_AMINO_ACID_CATABOLIC_PROCESS	1	0	88	0
GOBP_NEGATIVE_REGULATION_OF_DEFENSE_RESPONSE_TO_BACTERIUM	1	0	5	0		GOBP_PROTEIN_LOCALIZATION_TO_AXON	1	0	9	0		GOBP_REGULATION_OF_MITOPHAGY	1	0	12	0
GOBP_NEGATIVE_REGULATION_OF_CELLULAR_RESPONSE_TO_OXIDATIVE_STRESS	1	0	2	0		GOBP_NEUROTRANSMITTER_RECEPTOR_INTERNALIZATION	1	0	30	0		GOBP_POSITIVE_REGULATION_OF_TRANSCRIPTION_FROM_RNA_POLYMERASE_II_PROMOTER_INVOLVED_IN_CELLULAR_RESPONSE_TO_CHEMICAL_STIMULUS	1	0	19	0
GOBP_POSITIVE_REGULATION_OF_SECONDARY_METABOLITE_BIOSYNTHETIC_PROCESS	1	0	9	0		GOBP_INORGANIC_ION_IMPORT_ACROSS_PLASMA_MEMBRANE	1	0	126	0		GOBP_REGULATION_OF_ENDOTHELIAL_TUBE_MORPHOGENESIS	1	0	5	0
GOBP_NEGATIVE_REGULATION_OF_SECONDARY_METABOLITE_BIOSYNTHETIC_PROCESS	1	0	5	0		GOBP_MAINTENANCE_OF_POSTSYNAPTIC_DENSITY_STRUCTURE	1	0	5	0		GOBP_ETHER_BIOSYNTHETIC_PROCESS	1	0	11	0
GOBP_REGULATION_OF_MRNA_POLYADENYLATION	1	0	12	0		GOBP_TRANS_SYNAPTIC_SIGNALING_BY_TRANS_SYNAPTIC_COMPLEX	1	0	8	0		GOBP_REGULATION_OF_LYMPHANGIOGENESIS	1	0	5	0
GOBP_REGULATION_OF_PHOSPHOLIPASE_C_ACTIVITY	1	0	42	0		GOBP_SYNAPTIC_SIGNALING_VIA_NEUROPEPTIDE	1	0	6	0		GOBP_PYRUVATE_TRANSMEMBRANE_TRANSPORT	1	0	6	0
GOBP_POSITIVE_REGULATION_OF_LONG_TERM_SYNAPTIC_POTENTIATION	1	0	24	0		GOBP_SYNAPTIC_VESICLE_ENDOSOMAL_PROCESSING	1	0	7	0		GOBP_REGULATION_OF_TETRAPYRROLE_METABOLIC_PROCESS	1	0	8	0
GOBP_NEGATIVE_REGULATION_OF_LONG_TERM_SYNAPTIC_POTENTIATION	1	0	11	0		GOBP_POSTSYNAPSE_TO_NUCLEUS_SIGNALING_PATHWAY	1	0	7	0		GOBP_REGULATION_OF_TRANSFORMING_GROWTH_FACTOR_BETA_ACTIVATION	1	0	9	0
GOBP_REGULATION_OF_LONG_TERM_SYNAPTIC_POTENTIATION	1	0	45	0		GOBP_ACTIN_FILAMENT_BASED_TRANSPORT	1	0	21	0		GOBP_POSITIVE_REGULATION_OF_VOLTAGE_GATED_CALCIUM_CHANNEL_ACTIVITY	1	0	17	0
GOBP_REGULATION_OF_DNA_DIRECTED_DNA_POLYMERASE_ACTIVITY	1	0	13	0		GOBP_SYNAPTIC_VESICLE_CYTOSKELETAL_TRANSPORT	1	0	18	0		GOBP_MICROTUBULE_SEVERING	1	0	8	0
GOBP_REGULATION_OF_CYTOPLASMIC_TRANSLATIONAL_ELONGATION	1	0	9	0		GOBP_REGULATION_OF_PRESYNAPTIC_CYTOSOLIC_CALCIUM_ION_CONCENTRATION	1	0	16	0		GOBP_REGULATION_OF_VOLTAGE_GATED_CALCIUM_CHANNEL_ACTIVITY	1	0	40	0
GOBP_POSITIVE_REGULATION_OF_RIG_I_SIGNALING_PATHWAY	1	0	10	0		GOBP_VESICLE_FUSION_TO_PLASMA_MEMBRANE	1	0	22	0		GOBP_NEGATIVE_REGULATION_OF_POTASSIUM_ION_TRANSMEMBRANE_TRANSPORT	1	0	23	0
GOBP_POSITIVE_REGULATION_OF_SYNAPTIC_VESICLE_ENDOCYTOSIS	1	0	6	0		GOBP_POSTSYNAPTIC_CYTOSKELETON_ORGANIZATION	1	0	12	0		GOBP_ACETATE_ESTER_TRANSPORT	1	0	7	0
GOBP_REGULATION_OF_SYNAPTIC_VESICLE_ENDOCYTOSIS	1	0	18	0		GOBP_PRESYNAPTIC_MODULATION_OF_CHEMICAL_SYNAPTIC_TRANSMISSION	1	0	34	0		GOBP_ORGANIC_CYCLIC_COMPOUND_CATABOLIC_PROCESS	1	0	482	0
GOBP_REGULATION_OF_PHENOTYPIC_SWITCHING	1	0	3	0		GOBP_POSTSYNAPTIC_MODULATION_OF_CHEMICAL_SYNAPTIC_TRANSMISSION	1	0	27	0		GOBP_ICOSANOID_CATABOLIC_PROCESS	1	0	8	0
GOBP_POSITIVE_REGULATION_OF_NLRP3_INFLAMMASOME_COMPLEX_ASSEMBLY	1	0	19	0		GOBP_REGULATION_OF_MODIFICATION_OF_POSTSYNAPTIC_STRUCTURE	1	0	7	0		GOBP_REGULATION_OF_VESICLE_TRANSPORT_ALONG_MICROTUBULE	1	0	4	0
GOBP_NEGATIVE_REGULATION_OF_NLRP3_INFLAMMASOME_COMPLEX_ASSEMBLY	1	0	9	0		GOBP_REGULATION_OF_POSTSYNAPTIC_DENSITY_ASSEMBLY	1	0	11	0		GOBP_ORGANIC_HYDROXY_COMPOUND_CATABOLIC_PROCESS	1	0	71	0
GOBP_POSITIVE_REGULATION_OF_AMYLOID_BETA_CLEARANCE	1	0	8	0		GOBP_REGULATION_OF_POSTSYNAPTIC_SPECIALIZATION_ASSEMBLY	1	0	14	0		GOBP_ORGANIC_HYDROXY_COMPOUND_BIOSYNTHETIC_PROCESS	1	0	229	0
GOBP_NEGATIVE_REGULATION_OF_AMYLOID_BETA_CLEARANCE	1	0	9	0		GOBP_REGULATION_OF_POSTSYNAPTIC_NEUROTRANSMITTER_RECEPTOR_INTERNALIZATION	1	0	16	0		GOBP_POSITIVE_REGULATION_OF_SIGNAL_TRANSDUCTION_BY_P53_CLASS_MEDIATOR	1	0	29	0
GOBP_REGULATION_OF_AMYLOID_BETA_CLEARANCE	1	0	18	0		GOBP_MICROTUBULE_BASED_PROTEIN_TRANSPORT	1	0	13	0		GOBP_NEGATIVE_REGULATION_OF_SIGNAL_TRANSDUCTION_BY_P53_CLASS_MEDIATOR	1	0	28	0
GOBP_REGULATION_OF_MEMBRANE_DEPOLARIZATION_DURING_CARDIAC_MUSCLE_CELL_ACTION_POTENTIAL	1	0	4	0		GOBP_VASCULAR_ENDOTHELIAL_CELL_PROLIFERATION	1	0	26	0		GOBP_REGULATION_OF_SIGNAL_TRANSDUCTION_BY_P53_CLASS_MEDIATOR	1	0	97	0
GOBP_REGULATION_OF_NIK_NF_KAPPAB_SIGNALING	1	0	94	0		GOBP_MITOTIC_NUCLEAR_MEMBRANE_ORGANIZATION	1	0	9	0		GOBP_LEUKOTRIENE_D4_BIOSYNTHETIC_PROCESS	1	0	7	0
GOBP_MITOCHONDRIAL_RNA_MODIFICATION	1	0	8	0		GOBP_INTESTINAL_HEXOSE_ABSORPTION	1	0	5	0		GOBP_LEUKOTRIENE_D4_METABOLIC_PROCESS	1	0	9	0
GOBP_POSITIVE_REGULATION_OF_POTASSIUM_ION_TRANSMEMBRANE_TRANSPORTER_ACTIVITY	1	0	28	0		GOBP_REGULATION_OF_INFLAMMATORY_RESPONSE_TO_WOUNDING	1	0	5	0		GOBP_POSITIVE_REGULATION_OF_MYOBLAST_FUSION	1	0	14	0
GOBP_NEGATIVE_REGULATION_OF_NEURON_DEATH	1	0	205	0		GOBP_POSITIVE_REGULATION_OF_COLD_INDUCED_THERMOGENESIS	1	0	98	0		GOBP_REGULATION_OF_MYOBLAST_FUSION	1	0	19	0
GOBP_POSITIVE_REGULATION_OF_EXTRACELLULAR_MATRIX_ASSEMBLY	1	0	11	0		GOBP_RESPONSE_TO_ZINC_ION_STARVATION	1	0	9	0		GOBP_POSITIVE_REGULATION_OF_PLATELET_AGGREGATION	1	0	12	0
GOBP_REGULATION_OF_EXTRACELLULAR_MATRIX_ASSEMBLY	1	0	16	0		GOBP_REGULATION_OF_MACROPHAGE_PROLIFERATION	1	0	7	0		GOBP_POSITIVE_REGULATION_OF_HISTONE_DEACETYLASE_ACTIVITY	1	0	6	0
GOBP_POSITIVE_REGULATION_OF_ERBB_SIGNALING_PATHWAY	1	0	38	0		GOBP_NEGATIVE_REGULATION_OF_PLASMA_MEMBRANE_BOUNDED_CELL_PROJECTION_ASSEMBLY	1	0	33	0		GOBP_REGULATION_OF_HISTONE_DEACETYLASE_ACTIVITY	1	0	9	0
GOBP_NEGATIVE_REGULATION_OF_ERBB_SIGNALING_PATHWAY	1	0	31	0		GOBP_INTERMEMBRANE_LIPID_TRANSFER	1	0	44	0		GOBP_POSITIVE_REGULATION_OF_CELL_PROLIFERATION_INVOLVED_IN_KIDNEY_DEVELOPMENT	1	0	9	0
GOBP_REGULATION_OF_ERBB_SIGNALING_PATHWAY	1	0	77	0		GOBP_METHYLGUANOSINE_CAP_DECAPPING	1	0	14	0		GOBP_NEGATIVE_REGULATION_OF_CELL_PROLIFERATION_INVOLVED_IN_KIDNEY_DEVELOPMENT	1	0	5	0
GOBP_NEURAL_CREST_CELL_MIGRATION_INVOLVED_IN_AUTONOMIC_NERVOUS_SYSTEM_DEVELOPMENT	1	0	6	0		GOBP_RNA_DECAPPING	1	0	17	0		GOBP_REGULATION_OF_CELL_PROLIFERATION_INVOLVED_IN_KIDNEY_DEVELOPMENT	1	0	15	0
GOBP_POSITIVE_REGULATION_OF_TROPHOBLAST_CELL_MIGRATION	1	0	6	0		GOBP_REGULATION_OF_LIPID_TRANSPORTER_ACTIVITY	1	0	4	0		GOBP_NUCLEOTIDE_TRANSMEMBRANE_TRANSPORT	1	0	23	0
GOBP_NEGATIVE_REGULATION_OF_TROPHOBLAST_CELL_MIGRATION	1	0	6	0		GOBP_MRNA_ALTERNATIVE_POLYADENYLATION	1	0	4	0		GOBP_IRON_COORDINATION_ENTITY_TRANSPORT	1	0	13	0
GOBP_PRIMARY_AMINO_COMPOUND_BIOSYNTHETIC_PROCESS	1	0	5	0		GOBP_CELLULAR_RESPONSE_TO_ALDEHYDE	1	0	17	0		GOBP_REGULATION_OF_MITOTIC_SPINDLE_ASSEMBLY	1	0	23	0
GOBP_PRIMARY_AMINO_COMPOUND_METABOLIC_PROCESS	1	0	13	0		GOBP_CELLULAR_DETOXIFICATION_OF_ALDEHYDE	1	0	9	0		GOBP_REGULATION_OF_SUPEROXIDE_DISMUTASE_ACTIVITY	1	0	5	0
GOBP_INSULIN_METABOLIC_PROCESS	1	0	14	0		GOBP_HIPPOCAMPAL_NEURON_APOPTOTIC_PROCESS	1	0	7	0		GOBP_QUINONE_METABOLIC_PROCESS	1	0	36	0
GOBP_CARBOHYDRATE_DERIVATIVE_BIOSYNTHETIC_PROCESS	1	0	588	0		GOBP_REGULATION_OF_ACTIN_FILAMENT_ORGANIZATION	1	0	239	0		GOBP_GLYCOSYL_COMPOUND_BIOSYNTHETIC_PROCESS	1	0	18	0
GOBP_CARBOHYDRATE_DERIVATIVE_CATABOLIC_PROCESS	1	0	165	0		GOBP_CELL_SUBSTRATE_JUNCTION_DISASSEMBLY	1	0	8	0		GOBP_GLYCOSYL_COMPOUND_CATABOLIC_PROCESS	1	0	32	0
GOBP_CARBOHYDRATE_DERIVATIVE_METABOLIC_PROCESS	1	0	1006	0		GOBP_DNA_STRAND_RESECTION_INVOLVED_IN_REPLICATION_FORK_PROCESSING	1	0	7	0		GOBP_GLYCOSYL_COMPOUND_METABOLIC_PROCESS	1	0	76	0
GOBP_NEGATIVE_REGULATION_OF_SIGNAL_TRANSDUCTION_IN_ABSENCE_OF_LIGAND	1	0	35	0		GOBP_REGULATION_OF_ACTOMYOSIN_STRUCTURE_ORGANIZATION	1	0	96	0		GOBP_GLYCOSIDE_TRANSPORT	1	0	5	0
GOBP_POSITIVE_REGULATION_OF_AUTOPHAGOSOME_MATURATION	1	0	7	0		GOBP_REGULATION_OF_BASEMENT_MEMBRANE_ORGANIZATION	1	0	11	0		GOBP_CELLULAR_RESPONSE_TO_PEPTIDE	1	0	360	0
GOBP_NEGATIVE_REGULATION_OF_AUTOPHAGOSOME_MATURATION	1	0	4	0		GOBP_PURINE_RIBONUCLEOTIDE_SALVAGE	1	0	8	0		GOBP_RESPONSE_TO_PEPTIDE	1	0	490	0
GOBP_REGULATION_OF_AUTOPHAGOSOME_MATURATION	1	0	16	0		GOBP_PROTEIN_DNA_COVALENT_CROSS_LINKING_REPAIR	1	0	6	0		GOBP_NUCLEOSIDE_TRANSMEMBRANE_TRANSPORT	1	0	7	0
GOBP_NEGATIVE_REGULATION_OF_RELAXATION_OF_MUSCLE	1	0	4	0		GOBP_REGULATION_OF_GLUTAMATE_RECEPTOR_CLUSTERING	1	0	6	0		GOBP_REGULATION_OF_SYNAPTIC_VESICLE_MEMBRANE_ORGANIZATION	1	0	12	0
GOBP_REGULATION_OF_RELAXATION_OF_MUSCLE	1	0	11	0		GOBP_AMINOACYL_TRNA_METABOLISM_INVOLVED_IN_TRANSLATIONAL_FIDELITY	1	0	8	0		GOBP_REGULATION_OF_LYMPHOCYTE_CHEMOTAXIS	1	0	26	0
GOBP_GLUCOSAMINE_CONTAINING_COMPOUND_CATABOLIC_PROCESS	1	0	9	0		GOBP_NEGATIVE_REGULATION_OF_ADENYLATE_CYCLASE_ACTIVATING_G_PROTEIN_COUPLED_RECEPTOR_SIGNALING_PATHWAY	1	0	11	0		GOBP_NEGATIVE_REGULATION_OF_SMOOTHENED_SIGNALING_PATHWAY_INVOLVED_IN_DORSAL_VENTRAL_NEURAL_TUBE_PATTERNING	1	0	6	0
GOBP_GLUCOSAMINE_CONTAINING_COMPOUND_METABOLIC_PROCESS	1	0	23	0		GOBP_REGULATION_OF_ADENYLATE_CYCLASE_ACTIVATING_G_PROTEIN_COUPLED_RECEPTOR_SIGNALING_PATHWAY	1	0	14	0		GOBP_REGULATION_OF_SMOOTHENED_SIGNALING_PATHWAY_INVOLVED_IN_DORSAL_VENTRAL_NEURAL_TUBE_PATTERNING	1	0	9	0
GOBP_NEGATIVE_REGULATION_OF_RESPONSE_TO_REACTIVE_OXYGEN_SPECIES	1	0	15	0		GOBP_POSITIVE_REGULATION_OF_CALCINEURIN_MEDIATED_SIGNALING	1	0	20	0		GOBP_NEGATIVE_REGULATION_OF_VASCULATURE_DEVELOPMENT	1	0	92	0
GOBP_NEGATIVE_REGULATION_OF_MITOCHONDRIAL_OUTER_MEMBRANE_PERMEABILIZATION_INVOLVED_IN_APOPTOTIC_SIGNALING_PATHWAY	1	0	14	0		GOBP_NEGATIVE_REGULATION_OF_CALCINEURIN_MEDIATED_SIGNALING	1	0	14	0		GOBP_REGULATION_OF_VASCULATURE_DEVELOPMENT	1	0	267	0
GOBP_REGULATION_OF_MITOCHONDRIAL_OUTER_MEMBRANE_PERMEABILIZATION_INVOLVED_IN_APOPTOTIC_SIGNALING_PATHWAY	1	0	25	0		GOBP_REGULATION_OF_CALCINEURIN_MEDIATED_SIGNALING	1	0	39	0		GOBP_POSITIVE_REGULATION_OF_STORE_OPERATED_CALCIUM_CHANNEL_ACTIVITY	1	0	4	0
GOBP_POSITIVE_REGULATION_OF_CALCIUM_ION_TRANSMEMBRANE_TRANSPORTER_ACTIVITY	1	0	42	0		GOBP_REGULATION_OF_CELLULAR_RESPONSE_TO_OSMOTIC_STRESS	1	0	13	0		GOBP_REGULATION_OF_STORE_OPERATED_CALCIUM_CHANNEL_ACTIVITY	1	0	6	0
GOBP_NEGATIVE_REGULATION_OF_CALCIUM_ION_TRANSMEMBRANE_TRANSPORTER_ACTIVITY	1	0	35	0		GOBP_PROTEIN_MATURATION_BY_4FE_4S_CLUSTER_TRANSFER	1	0	3	0		GOBP_NEGATIVE_REGULATION_OF_RESPONSE_TO_REACTIVE_OXYGEN_SPECIES	1	0	15	0
GOBP_REGULATION_OF_CALCIUM_ION_TRANSMEMBRANE_TRANSPORTER_ACTIVITY	1	0	87	0		GOBP_CARDIAC_MUSCLE_MYOBLAST_PROLIFERATION	1	0	3	0		GOBP_REGULATION_OF_RESPONSE_TO_REACTIVE_OXYGEN_SPECIES	1	0	30	0
GOBP_REGULATION_OF_POTASSIUM_ION_TRANSMEMBRANE_TRANSPORTER_ACTIVITY	1	0	59	0		GOBP_NEGATIVE_REGULATION_OF_HEMATOPOIETIC_PROGENITOR_CELL_DIFFERENTIATION	1	0	14	0		GOBP_POSITIVE_REGULATION_OF_MITOCHONDRIAL_OUTER_MEMBRANE_PERMEABILIZATION_INVOLVED_IN_APOPTOTIC_SIGNALING_PATHWAY	1	0	11	0
GOBP_REGULATION_OF_HOMOPHILIC_CELL_ADHESION	1	0	5	0		GOBP_POSITIVE_REGULATION_OF_DENDRITE_DEVELOPMENT	1	0	17	0		GOBP_NEGATIVE_REGULATION_OF_MITOCHONDRIAL_OUTER_MEMBRANE_PERMEABILIZATION_INVOLVED_IN_APOPTOTIC_SIGNALING_PATHWAY	1	0	14	0
GOBP_REGULATION_OF_ADHERENS_JUNCTION_ORGANIZATION	1	0	5	0		GOBP_POSITIVE_REGULATION_OF_CYTOKINE_PRODUCTION_INVOLVED_IN_INFLAMMATORY_RESPONSE	1	0	24	0		GOBP_REGULATION_OF_MITOCHONDRIAL_OUTER_MEMBRANE_PERMEABILIZATION_INVOLVED_IN_APOPTOTIC_SIGNALING_PATHWAY	1	0	25	0
GOBP_PROTEIN_LOCALIZATION_TO_NUCLEAR_BODY	1	0	12	0		GOBP_REGULATION_OF_EXTRACELLULAR_MATRIX_ASSEMBLY	1	0	16	0		GOBP_POSITIVE_REGULATION_OF_CALCIUM_ION_TRANSMEMBRANE_TRANSPORTER_ACTIVITY	1	0	42	0
GOBP_CELLULAR_RESPONSE_TO_LEUCINE_STARVATION	1	0	11	0		GOBP_POSITIVE_REGULATION_OF_ERBB_SIGNALING_PATHWAY	1	0	38	0		GOBP_NEGATIVE_REGULATION_OF_CALCIUM_ION_TRANSMEMBRANE_TRANSPORTER_ACTIVITY	1	0	35	0
GOBP_PROTEIN_LOCALIZATION_TO_NUCLEOPLASM	1	0	13	0		GOBP_NEGATIVE_REGULATION_OF_ERBB_SIGNALING_PATHWAY	1	0	31	0		GOBP_REGULATION_OF_CALCIUM_ION_TRANSMEMBRANE_TRANSPORTER_ACTIVITY	1	0	87	0
GOBP_PROTEIN_LOCALIZATION_TO_SITE_OF_DOUBLE_STRAND_BREAK	1	0	3	0		GOBP_REGULATION_OF_ERBB_SIGNALING_PATHWAY	1	0	77	0		GOBP_POSITIVE_REGULATION_OF_POTASSIUM_ION_TRANSMEMBRANE_TRANSPORTER_ACTIVITY	1	0	28	0
GOBP_INTRINSIC_APOPTOTIC_SIGNALING_PATHWAY_IN_RESPONSE_TO_HYPOXIA	1	0	9	0		GOBP_NEURAL_CREST_CELL_MIGRATION_INVOLVED_IN_AUTONOMIC_NERVOUS_SYSTEM_DEVELOPMENT	1	0	6	0		GOBP_REGULATION_OF_POTASSIUM_ION_TRANSMEMBRANE_TRANSPORTER_ACTIVITY	1	0	59	0
GOBP_NEURON_PROJECTION_EXTENSION	1	0	168	0		GOBP_POSITIVE_REGULATION_OF_TROPHOBLAST_CELL_MIGRATION	1	0	6	0		GOBP_MITOCHONDRIAL_RNA_MODIFICATION	1	0	8	0
GOBP_RIBOSOME_ASSOCIATED_UBIQUITIN_DEPENDENT_PROTEIN_CATABOLIC_PROCESS	1	0	6	0		GOBP_NEGATIVE_REGULATION_OF_TROPHOBLAST_CELL_MIGRATION	1	0	6	0		GOBP_REGULATION_OF_MEMBRANE_DEPOLARIZATION_DURING_CARDIAC_MUSCLE_CELL_ACTION_POTENTIAL	1	0	4	0
GOBP_RESPONSE_TO_NERVE_GROWTH_FACTOR	1	0	48	0		GOBP_PRIMARY_AMINO_COMPOUND_BIOSYNTHETIC_PROCESS	1	0	5	0		GOBP_POSITIVE_REGULATION_OF_VASCULAR_ENDOTHELIAL_GROWTH_FACTOR_SIGNALING_PATHWAY	1	0	7	0
GOBP_ACTIVATION_OF_PROTEIN_KINASE_C_ACTIVITY	1	0	4	0		GOBP_PRIMARY_AMINO_COMPOUND_METABOLIC_PROCESS	1	0	13	0		GOBP_POSITIVE_REGULATION_OF_P38MAPK_CASCADE	1	0	28	0
GOBP_ANTEROGRADE_NEURONAL_DENSE_CORE_VESICLE_TRANSPORT	1	0	5	0		GOBP_INSULIN_METABOLIC_PROCESS	1	0	14	0		GOBP_REGULATION_OF_P38MAPK_CASCADE	1	0	43	0
GOBP_CALCIUM_ION_IMPORT_INTO_SARCOPLASMIC_RETICULUM	1	0	4	0		GOBP_CARBOHYDRATE_DERIVATIVE_CATABOLIC_PROCESS	1	0	165	0		GOBP_REGULATION_OF_PHOSPHOLIPASE_C_ACTIVATING_G_PROTEIN_COUPLED_RECEPTOR_SIGNALING_PATHWAY	1	0	5	0
GOBP_CALCIUM_ION_EXPORT_ACROSS_PLASMA_MEMBRANE	1	0	9	0		GOBP_NEGATIVE_REGULATION_OF_SIGNAL_TRANSDUCTION_IN_ABSENCE_OF_LIGAND	1	0	35	0		GOBP_ACETATE_ESTER_METABOLIC_PROCESS	1	0	6	0
GOBP_RETINAL_CELL_APOPTOTIC_PROCESS	1	0	6	0		GOBP_POSITIVE_REGULATION_OF_AUTOPHAGOSOME_MATURATION	1	0	7	0		GOBP_POSITIVE_REGULATION_OF_LONG_TERM_SYNAPTIC_DEPRESSION	1	0	6	0
GOBP_GLUTAMATERGIC_NEURON_DIFFERENTIATION	1	0	5	0		GOBP_NEGATIVE_REGULATION_OF_AUTOPHAGOSOME_MATURATION	1	0	4	0		GOBP_REGULATION_OF_GLUTAMATE_RECEPTOR_SIGNALING_PATHWAY	1	0	6	0
GOBP_POSITIVE_REGULATION_OF_LIPID_LOCALIZATION	1	0	107	0		GOBP_REGULATION_OF_AUTOPHAGOSOME_MATURATION	1	0	16	0		GOBP_POSITIVE_REGULATION_OF_DEFENSE_RESPONSE_TO_BACTERIUM	1	0	13	0
GOBP_NEGATIVE_REGULATION_OF_LIPID_LOCALIZATION	1	0	44	0		GOBP_NEGATIVE_REGULATION_OF_RELAXATION_OF_MUSCLE	1	0	4	0		GOBP_NEGATIVE_REGULATION_OF_DEFENSE_RESPONSE_TO_BACTERIUM	1	0	5	0
GOBP_NEGATIVE_REGULATION_OF_CALCIUM_ION_IMPORT_ACROSS_PLASMA_MEMBRANE	1	0	5	0		GOBP_REGULATION_OF_RELAXATION_OF_MUSCLE	1	0	11	0		GOBP_REGULATION_OF_DEFENSE_RESPONSE_TO_BACTERIUM	1	0	19	0
GOBP_POSITIVE_REGULATION_OF_GONAD_DEVELOPMENT	1	0	8	0		GOBP_GLUCOSAMINE_CONTAINING_COMPOUND_CATABOLIC_PROCESS	1	0	9	0		GOBP_NEGATIVE_REGULATION_OF_CELLULAR_RESPONSE_TO_OXIDATIVE_STRESS	1	0	2	0
GOBP_REGULATION_OF_GONAD_DEVELOPMENT	1	0	12	0		GOBP_GLUCOSAMINE_CONTAINING_COMPOUND_METABOLIC_PROCESS	1	0	23	0		GOBP_POSITIVE_REGULATION_OF_SECONDARY_METABOLITE_BIOSYNTHETIC_PROCESS	1	0	9	0
GOBP_REGULATION_OF_GERM_CELL_PROLIFERATION	1	0	8	0		GOBP_POSITIVE_REGULATION_OF_RESPONSE_TO_REACTIVE_OXYGEN_SPECIES	1	0	6	0		GOBP_NEGATIVE_REGULATION_OF_SECONDARY_METABOLITE_BIOSYNTHETIC_PROCESS	1	0	5	0
GOBP_POSITIVE_REGULATION_OF_COA_TRANSFERASE_ACTIVITY	1	0	8	0		GOBP_NEGATIVE_REGULATION_OF_RESPONSE_TO_REACTIVE_OXYGEN_SPECIES	1	0	15	0		GOBP_REGULATION_OF_MRNA_POLYADENYLATION	1	0	12	0
GOBP_REGULATION_OF_COA_TRANSFERASE_ACTIVITY	1	0	8	0		GOBP_REGULATION_OF_RESPONSE_TO_REACTIVE_OXYGEN_SPECIES	1	0	30	0		GOBP_NEGATIVE_REGULATION_OF_LONG_TERM_SYNAPTIC_POTENTIATION	1	0	11	0
GOBP_REGULATION_OF_CALCIUM_ION_EXPORT_ACROSS_PLASMA_MEMBRANE	1	0	4	0		GOBP_POSITIVE_REGULATION_OF_MITOCHONDRIAL_OUTER_MEMBRANE_PERMEABILIZATION_INVOLVED_IN_APOPTOTIC_SIGNALING_PATHWAY	1	0	11	0		GOBP_REGULATION_OF_DNA_DIRECTED_DNA_POLYMERASE_ACTIVITY	1	0	13	0
GOBP_POSITIVE_REGULATION_OF_AMYLOID_FIBRIL_FORMATION	1	0	5	0		GOBP_NEGATIVE_REGULATION_OF_MITOCHONDRIAL_OUTER_MEMBRANE_PERMEABILIZATION_INVOLVED_IN_APOPTOTIC_SIGNALING_PATHWAY	1	0	14	0		GOBP_REGULATION_OF_CYTOPLASMIC_TRANSLATIONAL_ELONGATION	1	0	9	0
GOBP_NEGATIVE_REGULATION_OF_AMYLOID_FIBRIL_FORMATION	1	0	12	0		GOBP_REGULATION_OF_MITOCHONDRIAL_OUTER_MEMBRANE_PERMEABILIZATION_INVOLVED_IN_APOPTOTIC_SIGNALING_PATHWAY	1	0	25	0		GOBP_POSITIVE_REGULATION_OF_RESPONSE_TO_REACTIVE_OXYGEN_SPECIES	1	0	6	0
GOBP_REGULATION_OF_AMYLOID_FIBRIL_FORMATION	1	0	16	0		GOBP_POSITIVE_REGULATION_OF_CALCIUM_ION_TRANSMEMBRANE_TRANSPORTER_ACTIVITY	1	0	42	0		GOBP_REGULATION_OF_CELL_MATURATION	1	0	21	0
GOBP_POSITIVE_REGULATION_OF_RESPONSE_TO_ENDOPLASMIC_RETICULUM_STRESS	1	0	35	0		GOBP_NEGATIVE_REGULATION_OF_CALCIUM_ION_TRANSMEMBRANE_TRANSPORTER_ACTIVITY	1	0	35	0		GOBP_GLUCOSAMINE_CONTAINING_COMPOUND_METABOLIC_PROCESS	1	0	23	0
GOBP_REGULATION_OF_RESPONSE_TO_ENDOPLASMIC_RETICULUM_STRESS	1	0	77	0		GOBP_POSITIVE_REGULATION_OF_EXTRACELLULAR_MATRIX_ASSEMBLY	1	0	11	0		GOBP_REGULATION_OF_RELAXATION_OF_MUSCLE	1	0	11	0
GOBP_REGULATION_OF_POSTSYNAPTIC_DENSITY_ORGANIZATION	1	0	13	0		GOBP_NEGATIVE_REGULATION_OF_NEURON_DEATH	1	0	205	0		GOBP_REGULATION_OF_FLAGELLATED_SPERM_MOTILITY	1	0	17	0
GOBP_POSITIVE_REGULATION_OF_3_UTR_MEDIATED_MRNA_STABILIZATION	1	0	3	0		GOBP_POSITIVE_REGULATION_OF_NEURON_DEATH	1	0	89	0		GOBP_POSITIVE_REGULATION_OF_HYDROGEN_PEROXIDE_MEDIATED_PROGRAMMED_CELL_DEATH	1	0	4	0
GOBP_PEPTIDYL_TYROSINE_DEPHOSPHORYLATION_INVOLVED_IN_INACTIVATION_OF_PROTEIN_KINASE_ACTIVITY	1	0	7	0		GOBP_REGULATION_OF_NIK_NF_KAPPAB_SIGNALING	1	0	94	0		GOBP_NEGATIVE_REGULATION_OF_HYDROGEN_PEROXIDE_MEDIATED_PROGRAMMED_CELL_DEATH	1	0	6	0
GOBP_REGULATION_OF_3_UTR_MEDIATED_MRNA_STABILIZATION	1	0	4	0		GOBP_POSITIVE_REGULATION_OF_MITOPHAGY	1	0	6	0		GOBP_REGULATION_OF_HYDROGEN_PEROXIDE_MEDIATED_PROGRAMMED_CELL_DEATH	1	0	10	0
GOBP_NEUTROPHIL_MIGRATION	1	0	120	0		GOBP_REGULATION_OF_MITOPHAGY	1	0	12	0		GOBP_NUCLEOSIDE_PHOSPHATE_CATABOLIC_PROCESS	1	0	84	0
GOBP_GAP_JUNCTION_MEDIATED_INTERCELLULAR_TRANSPORT	1	0	6	0		GOBP_ICOSANOID_CATABOLIC_PROCESS	1	0	8	0		GOBP_SUCCINYL_COA_CATABOLIC_PROCESS	1	0	6	0
GOBP_RESPONSE_TO_CHEMOKINE	1	0	94	0		GOBP_POSITIVE_REGULATION_OF_TRANSCRIPTION_FROM_RNA_POLYMERASE_II_PROMOTER_INVOLVED_IN_CELLULAR_RESPONSE_TO_CHEMICAL_STIMULUS	1	0	19	0		GOBP_CARBOHYDRATE_DERIVATIVE_TRANSPORT	1	0	81	0
GOBP_VACUOLAR_LOCALIZATION	1	0	82	0		GOBP_REGULATION_OF_ENDOTHELIAL_TUBE_MORPHOGENESIS	1	0	5	0		GOBP_POSITIVE_REGULATION_OF_NIK_NF_KAPPAB_SIGNALING	1	0	64	0
GOBP_ADAPTIVE_THERMOGENESIS	1	0	158	0		GOBP_ETHER_BIOSYNTHETIC_PROCESS	1	0	11	0		GOBP_NEGATIVE_REGULATION_OF_NIK_NF_KAPPAB_SIGNALING	1	0	25	0
GOBP_RESPONSE_TO_LECTIN	1	0	22	0		GOBP_PYRUVATE_TRANSMEMBRANE_TRANSPORT	1	0	6	0		GOBP_REGULATION_OF_NIK_NF_KAPPAB_SIGNALING	1	0	94	0
GOBP_RESPONSE_TO_ODORANT	1	0	4	0		GOBP_REGULATION_OF_TETRAPYRROLE_METABOLIC_PROCESS	1	0	8	0		GOBP_POSITIVE_REGULATION_OF_NEURON_DEATH	1	0	89	0
GOBP_RESPONSE_TO_LEUKEMIA_INHIBITORY_FACTOR	1	0	95	0		GOBP_REGULATION_OF_TRANSFORMING_GROWTH_FACTOR_BETA_ACTIVATION	1	0	9	0		GOBP_NEGATIVE_REGULATION_OF_NEURON_DEATH	1	0	205	0
GOBP_LIGAND_GATED_ION_CHANNEL_SIGNALING_PATHWAY	1	0	35	0		GOBP_POSITIVE_REGULATION_OF_VOLTAGE_GATED_CALCIUM_CHANNEL_ACTIVITY	1	0	17	0		GOBP_POSITIVE_REGULATION_OF_EXTRACELLULAR_MATRIX_ASSEMBLY	1	0	11	0
GOBP_DORSAL_ROOT_GANGLION_DEVELOPMENT	1	0	7	0		GOBP_NEGATIVE_REGULATION_OF_VOLTAGE_GATED_CALCIUM_CHANNEL_ACTIVITY	1	0	16	0		GOBP_REGULATION_OF_EXTRACELLULAR_MATRIX_ASSEMBLY	1	0	16	0
GOBP_NEGATIVE_REGULATION_OF_HH_TARGET_TRANSCRIPTION_FACTOR_ACTIVITY	1	0	5	0		GOBP_REGULATION_OF_VOLTAGE_GATED_CALCIUM_CHANNEL_ACTIVITY	1	0	40	0		GOBP_POSITIVE_REGULATION_OF_ERBB_SIGNALING_PATHWAY	1	0	38	0
GOBP_PROTEIN_LOCALIZATION_TO_CELL_PERIPHERY	1	0	329	0		GOBP_NEGATIVE_REGULATION_OF_POTASSIUM_ION_TRANSMEMBRANE_TRANSPORT	1	0	23	0		GOBP_NEGATIVE_REGULATION_OF_ERBB_SIGNALING_PATHWAY	1	0	31	0
GOBP_RESPONSE_TO_ANGIOTENSIN	1	0	31	0		GOBP_REGULATION_OF_CALCIUM_ION_TRANSMEMBRANE_TRANSPORTER_ACTIVITY	1	0	87	0		GOBP_REGULATION_OF_ERBB_SIGNALING_PATHWAY	1	0	77	0
GOBP_PROTEIN_SIALYLATION	1	0	6	0		GOBP_ACETATE_ESTER_TRANSPORT	1	0	7	0		GOBP_NEURAL_CREST_CELL_MIGRATION_INVOLVED_IN_AUTONOMIC_NERVOUS_SYSTEM_DEVELOPMENT	1	0	6	0
GOBP_PRESYNAPTIC_ACTIVE_ZONE_ORGANIZATION	1	0	8	0		GOBP_REGULATION_OF_VASCULATURE_DEVELOPMENT	1	0	267	0		GOBP_POSITIVE_REGULATION_OF_TROPHOBLAST_CELL_MIGRATION	1	0	6	0
GOBP_CHOLANGIOCYTE_PROLIFERATION	1	0	5	0		GOBP_POSITIVE_REGULATION_OF_STORE_OPERATED_CALCIUM_CHANNEL_ACTIVITY	1	0	4	0		GOBP_NEGATIVE_REGULATION_OF_TROPHOBLAST_CELL_MIGRATION	1	0	6	0
GOBP_NUCLEOLAR_CHROMATIN_ORGANIZATION	1	0	10	0		GOBP_REGULATION_OF_STORE_OPERATED_CALCIUM_CHANNEL_ACTIVITY	1	0	6	0		GOBP_PRIMARY_AMINO_COMPOUND_BIOSYNTHETIC_PROCESS	1	0	5	0
GOBP_POTASSIUM_ION_IMPORT_ACROSS_PLASMA_MEMBRANE	1	0	45	0		GOBP_REGULATION_OF_FLAGELLATED_SPERM_MOTILITY	1	0	17	0		GOBP_PRIMARY_AMINO_COMPOUND_METABOLIC_PROCESS	1	0	13	0
GOBP_UDP_N_ACETYLGLUCOSAMINE_TRANSMEMBRANE_TRANSPORT	1	0	5	0		GOBP_POSITIVE_REGULATION_OF_HYDROGEN_PEROXIDE_MEDIATED_PROGRAMMED_CELL_DEATH	1	0	4	0		GOBP_INSULIN_METABOLIC_PROCESS	1	0	14	0
GOBP_PROTEIN_POLYUFMYLATION	1	0	5	0		GOBP_NEGATIVE_REGULATION_OF_HYDROGEN_PEROXIDE_MEDIATED_PROGRAMMED_CELL_DEATH	1	0	6	0		GOBP_CARBOHYDRATE_DERIVATIVE_CATABOLIC_PROCESS	1	0	165	0
GOBP_MITOCHONDRIAL_TRANSMEMBRANE_TRANSPORT	1	0	88	0		GOBP_REGULATION_OF_HYDROGEN_PEROXIDE_MEDIATED_PROGRAMMED_CELL_DEATH	1	0	10	0		GOBP_NEGATIVE_REGULATION_OF_SIGNAL_TRANSDUCTION_IN_ABSENCE_OF_LIGAND	1	0	35	0
GOBP_NEURON_PROJECTION_MAINTENANCE	1	0	10	0		GOBP_NUCLEOSIDE_PHOSPHATE_BIOSYNTHETIC_PROCESS	1	0	243	0		GOBP_POSITIVE_REGULATION_OF_AUTOPHAGOSOME_MATURATION	1	0	7	0
GOBP_DENSE_CORE_GRANULE_EXOCYTOSIS	1	0	10	0		GOBP_NUCLEOSIDE_PHOSPHATE_CATABOLIC_PROCESS	1	0	84	0		GOBP_NEGATIVE_REGULATION_OF_AUTOPHAGOSOME_MATURATION	1	0	4	0
GOBP_MRNA_PSEUDOURIDINE_SYNTHESIS	1	0	9	0		GOBP_SUCCINYL_COA_CATABOLIC_PROCESS	1	0	6	0		GOBP_REGULATION_OF_AUTOPHAGOSOME_MATURATION	1	0	16	0
GOBP_MITOCHONDRION_ENDOPLASMIC_RETICULUM_MEMBRANE_TETHERING	1	0	7	0		GOBP_CARBOHYDRATE_DERIVATIVE_TRANSPORT	1	0	81	0		GOBP_NEGATIVE_REGULATION_OF_RELAXATION_OF_MUSCLE	1	0	4	0
GOBP_POSITIVE_REGULATION_OF_TRANSCRIPTION_FROM_RNA_POLYMERASE_II_PROMOTER_IN_RESPONSE_TO_ENDOPLASMIC_RETICULUM_STRESS	1	0	11	0		GOBP_POSITIVE_REGULATION_OF_NIK_NF_KAPPAB_SIGNALING	1	0	64	0		GOBP_GLUCOSAMINE_CONTAINING_COMPOUND_CATABOLIC_PROCESS	1	0	9	0
GOBP_CELLULAR_RESPONSE_TO_BRAIN_DERIVED_NEUROTROPHIC_FACTOR_STIMULUS	1	0	8	0		GOBP_NEGATIVE_REGULATION_OF_NIK_NF_KAPPAB_SIGNALING	1	0	25	0		GOBP_NEGATIVE_REGULATION_OF_CELL_MATURATION	1	0	8	0
GOBP_REPLICATION_BORN_DOUBLE_STRAND_BREAK_REPAIR_VIA_SISTER_CHROMATID_EXCHANGE	1	0	7	0		GOBP_NEGATIVE_REGULATION_OF_VASCULATURE_DEVELOPMENT	1	0	92	0		GOBP_POSITIVE_REGULATION_OF_CELL_MATURATION	1	0	7	0
GOBP_EMBRYONIC_BRAIN_DEVELOPMENT	1	0	18	0		GOBP_NEGATIVE_REGULATION_OF_CYTOKINE_PRODUCTION_INVOLVED_IN_INFLAMMATORY_RESPONSE	1	0	23	0		GOBP_REGULATION_OF_TORC1_SIGNALING	1	0	42	0
GOBP_HYALOID_VASCULAR_PLEXUS_REGRESSION	1	0	7	0		GOBP_POSITIVE_REGULATION_OF_POTASSIUM_ION_TRANSMEMBRANE_TRANSPORTER_ACTIVITY	1	0	28	0		GOBP_NEURON_PROJECTION_MAINTENANCE	1	0	10	0
GOBP_LIPID_TRANSPORT_ACROSS_BLOOD_BRAIN_BARRIER	1	0	6	0		GOBP_MITOCHONDRIAL_RNA_MODIFICATION	1	0	8	0		GOBP_DENSE_CORE_GRANULE_EXOCYTOSIS	1	0	10	0
GOBP_CELLULAR_RESPONSE_TO_INSULIN_LIKE_GROWTH_FACTOR_STIMULUS	1	0	8	0		GOBP_REGULATION_OF_NODAL_SIGNALING_PATHWAY_INVOLVED_IN_DETERMINATION_OF_LEFT_RIGHT_ASYMMETRY	1	0	5	0		GOBP_MRNA_PSEUDOURIDINE_SYNTHESIS	1	0	9	0
GOBP_VASCULAR_ASSOCIATED_SMOOTH_MUSCLE_CELL_PROLIFERATION	1	0	62	0		GOBP_REGULATION_OF_HYALURONAN_BIOSYNTHETIC_PROCESS	1	0	8	0		GOBP_MITOCHONDRION_ENDOPLASMIC_RETICULUM_MEMBRANE_TETHERING	1	0	7	0
GOBP_POSITIVE_REGULATION_OF_SPINDLE_ASSEMBLY	1	0	8	0		GOBP_NEGATIVE_REGULATION_OF_RECEPTOR_BINDING	1	0	11	0		GOBP_POSITIVE_REGULATION_OF_TRANSCRIPTION_FROM_RNA_POLYMERASE_II_PROMOTER_IN_RESPONSE_TO_ENDOPLASMIC_RETICULUM_STRESS	1	0	11	0
GOBP_POSITIVE_REGULATION_OF_CHROMOSOME_SEPARATION	1	0	28	0		GOBP_POSITIVE_REGULATION_OF_EXECUTION_PHASE_OF_APOPTOSIS	1	0	8	0		GOBP_CELLULAR_RESPONSE_TO_BRAIN_DERIVED_NEUROTROPHIC_FACTOR_STIMULUS	1	0	8	0
GOBP_REGULATION_OF_PROTEIN_LOCALIZATION_TO_MEMBRANE	1	0	166	0		GOBP_NEGATIVE_REGULATION_OF_EXECUTION_PHASE_OF_APOPTOSIS	1	0	8	0		GOBP_REPLICATION_BORN_DOUBLE_STRAND_BREAK_REPAIR_VIA_SISTER_CHROMATID_EXCHANGE	1	0	7	0
GOBP_REGULATION_OF_DNA_DUPLEX_UNWINDING	1	0	7	0		GOBP_REGULATION_OF_EXECUTION_PHASE_OF_APOPTOSIS	1	0	16	0		GOBP_EMBRYONIC_BRAIN_DEVELOPMENT	1	0	18	0
GOBP_POSITIVE_REGULATION_OF_VASCULAR_ASSOCIATED_SMOOTH_MUSCLE_CELL_APOPTOTIC_PROCESS	1	0	7	0		GOBP_EXTRACELLULAR_REGULATION_OF_SIGNAL_TRANSDUCTION	1	0	12	0		GOBP_LIPID_TRANSPORT_ACROSS_BLOOD_BRAIN_BARRIER	1	0	6	0
GOBP_NEGATIVE_REGULATION_OF_VASCULAR_ASSOCIATED_SMOOTH_MUSCLE_CELL_APOPTOTIC_PROCESS	1	0	3	0		GOBP_REGULATION_OF_HISTONE_H3_K9_TRIMETHYLATION	1	0	6	0		GOBP_GAP_JUNCTION_MEDIATED_INTERCELLULAR_TRANSPORT	1	0	6	0
GOBP_REGULATION_OF_LYMPHOID_PROGENITOR_CELL_DIFFERENTIATION	1	0	12	0		GOBP_NEGATIVE_REGULATION_OF_NODAL_SIGNALING_PATHWAY	1	0	5	0		GOBP_CELLULAR_RESPONSE_TO_INSULIN_LIKE_GROWTH_FACTOR_STIMULUS	1	0	8	0
GOBP_REGULATION_OF_FC_GAMMA_RECEPTOR_SIGNALING_PATHWAY_INVOLVED_IN_PHAGOCYTOSIS	1	0	5	0		GOBP_REGULATION_OF_NODAL_SIGNALING_PATHWAY	1	0	10	0		GOBP_NEUTROPHIL_MIGRATION	1	0	120	0
GOBP_REGULATION_OF_MITOCHONDRIAL_ATP_SYNTHESIS_COUPLED_ELECTRON_TRANSPORT	1	0	6	0		GOBP_POSITIVE_REGULATION_OF_ENDOPLASMIC_RETICULUM_UNFOLDED_PROTEIN_RESPONSE	1	0	13	0		GOBP_PEPTIDYL_TYROSINE_DEPHOSPHORYLATION_INVOLVED_IN_INACTIVATION_OF_PROTEIN_KINASE_ACTIVITY	1	0	7	0
GOBP_PROTEIN_LOCALIZATION_TO_PRESYNAPSE	1	0	11	0		GOBP_NEGATIVE_REGULATION_OF_ENDOPLASMIC_RETICULUM_UNFOLDED_PROTEIN_RESPONSE	1	0	13	0		GOBP_MITOCHONDRIAL_TRANSMEMBRANE_TRANSPORT	1	0	88	0
GOBP_REGULATION_OF_SNRNA_TRANSCRIPTION_BY_RNA_POLYMERASE_II	1	0	5	0		GOBP_REGULATION_OF_ENDOPLASMIC_RETICULUM_UNFOLDED_PROTEIN_RESPONSE	1	0	27	0		GOBP_CELLULAR_RESPONSE_TO_LEUCINE_STARVATION	1	0	11	0
GOBP_POSITIVE_REGULATION_OF_MORPHOGENESIS_OF_AN_EPITHELIUM	1	0	36	0		GOBP_REGULATION_OF_PLASMA_CELL_DIFFERENTIATION	1	0	5	0		GOBP_PROTEIN_LOCALIZATION_TO_SITE_OF_DOUBLE_STRAND_BREAK	1	0	3	0
GOBP_NEGATIVE_REGULATION_OF_MORPHOGENESIS_OF_AN_EPITHELIUM	1	0	8	0		GOBP_REGULATION_OF_DOSAGE_COMPENSATION_BY_INACTIVATION_OF_X_CHROMOSOME	1	0	13	0		GOBP_INTRINSIC_APOPTOTIC_SIGNALING_PATHWAY_IN_RESPONSE_TO_HYPOXIA	1	0	9	0
GOBP_TELOMERASE_HOLOENZYME_COMPLEX_ASSEMBLY	1	0	6	0		GOBP_POSITIVE_REGULATION_OF_G1_S_TRANSITION_OF_MITOTIC_CELL_CYCLE	1	0	44	0		GOBP_NEURON_PROJECTION_EXTENSION	1	0	168	0
GOBP_SEMI_LUNAR_VALVE_DEVELOPMENT	1	0	47	0		GOBP_POSITIVE_REGULATION_OF_CELLULAR_RESPONSE_TO_INSULIN_STIMULUS	1	0	26	0		GOBP_RIBOSOME_ASSOCIATED_UBIQUITIN_DEPENDENT_PROTEIN_CATABOLIC_PROCESS	1	0	6	0
GOBP_VASCULAR_ASSOCIATED_SMOOTH_MUSCLE_CELL_APOPTOTIC_PROCESS	1	0	10	0		GOBP_NEGATIVE_REGULATION_OF_CELLULAR_RESPONSE_TO_INSULIN_STIMULUS	1	0	37	0		GOBP_RESPONSE_TO_NERVE_GROWTH_FACTOR	1	0	48	0
GOBP_REGULATION_OF_RETROGRADE_TRANSPORT_ENDOSOME_TO_GOLGI	1	0	4	0		GOBP_REGULATION_OF_CELLULAR_RESPONSE_TO_INSULIN_STIMULUS	1	0	66	0		GOBP_ACTIVATION_OF_PROTEIN_KINASE_C_ACTIVITY	1	0	4	0
GOBP_POSITIVE_REGULATION_OF_EPITHELIAL_TUBE_FORMATION	1	0	8	0		GOBP_NEGATIVE_REGULATION_OF_CERAMIDE_BIOSYNTHETIC_PROCESS	1	0	5	0		GOBP_ANTEROGRADE_NEURONAL_DENSE_CORE_VESICLE_TRANSPORT	1	0	5	0
GOBP_POSITIVE_REGULATION_OF_CHROMATIN_ORGANIZATION	1	0	14	0		GOBP_NEGATIVE_REGULATION_OF_PROTEIN_K63_LINKED_UBIQUITINATION	1	0	7	0		GOBP_CALCIUM_ION_IMPORT_INTO_SARCOPLASMIC_RETICULUM	1	0	4	0
GOBP_NEGATIVE_REGULATION_OF_CHROMATIN_ORGANIZATION	1	0	6	0		GOBP_REGULATION_OF_PROTEIN_K63_LINKED_UBIQUITINATION	1	0	15	0		GOBP_CALCIUM_ION_EXPORT_ACROSS_PLASMA_MEMBRANE	1	0	9	0
GOBP_POSITIVE_REGULATION_OF_ASPARTIC_TYPE_PEPTIDASE_ACTIVITY	1	0	8	0		GOBP_NEGATIVE_REGULATION_OF_CELLULAR_RESPONSE_TO_HYPOXIA	1	0	9	0		GOBP_RETINAL_CELL_APOPTOTIC_PROCESS	1	0	6	0
GOBP_REGULATION_OF_ASPARTIC_TYPE_PEPTIDASE_ACTIVITY	1	0	12	0		GOBP_REGULATION_OF_CELLULAR_RESPONSE_TO_HYPOXIA	1	0	15	0		GOBP_AMYLOID_FIBRIL_FORMATION	1	0	38	0
GOBP_REGULATION_OF_MODIFICATION_OF_SYNAPTIC_STRUCTURE	1	0	11	0		GOBP_REGULATION_OF_CELLULAR_RESPONSE_TO_HEAT	1	0	17	0		GOBP_GLUTAMATERGIC_NEURON_DIFFERENTIATION	1	0	5	0
GOBP_POSITIVE_REGULATION_OF_RNA_BINDING	1	0	9	0		GOBP_NEGATIVE_REGULATION_OF_RUFFLE_ASSEMBLY	1	0	7	0		GOBP_POSITIVE_REGULATION_OF_LIPID_LOCALIZATION	1	0	107	0
GOBP_REGULATION_OF_RNA_BINDING	1	0	13	0		GOBP_REGULATION_OF_PROTEIN_KINASE_C_ACTIVITY	1	0	3	0		GOBP_PROTEIN_LOCALIZATION_TO_NUCLEOPLASM	1	0	13	0
GOBP_POSITIVE_REGULATION_OF_CARDIOCYTE_DIFFERENTIATION	1	0	13	0		GOBP_REGULATION_OF_DEFENSE_RESPONSE_TO_FUNGUS	1	0	6	0		GOBP_PROTEIN_POLYUFMYLATION	1	0	5	0
GOBP_NEGATIVE_REGULATION_OF_CARDIOCYTE_DIFFERENTIATION	1	0	12	0		GOBP_REGULATION_OF_NUCLEAR_TRANSCRIBED_MRNA_CATABOLIC_PROCESS_DEADENYLATION_DEPENDENT_DECAY	1	0	24	0		GOBP_UDP_N_ACETYLGLUCOSAMINE_TRANSMEMBRANE_TRANSPORT	1	0	5	0
GOBP_REGULATION_OF_CARDIOCYTE_DIFFERENTIATION	1	0	25	0		GOBP_NEGATIVE_REGULATION_OF_NUCLEAR_TRANSCRIBED_MRNA_CATABOLIC_PROCESS_DEADENYLATION_DEPENDENT_DECAY	1	0	10	0		GOBP_POTASSIUM_ION_IMPORT_ACROSS_PLASMA_MEMBRANE	1	0	45	0
GOBP_POSITIVE_REGULATION_OF_CONNECTIVE_TISSUE_REPLACEMENT	1	0	3	0		GOBP_POSITIVE_REGULATION_OF_NUCLEAR_TRANSCRIBED_MRNA_CATABOLIC_PROCESS_DEADENYLATION_DEPENDENT_DECAY	1	0	15	0		GOBP_REGULATION_OF_CELL_CELL_ADHESION_MEDIATED_BY_CADHERIN	1	0	19	0
GOBP_REGULATION_OF_CONNECTIVE_TISSUE_REPLACEMENT	1	0	5	0		GOBP_REGULATION_OF_MEMBRANE_DEPOLARIZATION_DURING_CARDIAC_MUSCLE_CELL_ACTION_POTENTIAL	1	0	4	0		GOBP_NEGATIVE_REGULATION_OF_DOUBLE_STRAND_BREAK_REPAIR_VIA_HOMOLOGOUS_RECOMBINATION	1	0	13	0
GOBP_MANCHETTE_ASSEMBLY	1	0	5	0		GOBP_POSITIVE_REGULATION_OF_VASCULAR_ENDOTHELIAL_GROWTH_FACTOR_SIGNALING_PATHWAY	1	0	7	0		GOBP_REGULATION_OF_STEM_CELL_POPULATION_MAINTENANCE	1	0	68	0
GOBP_NEGATIVE_REGULATION_OF_PROTEIN_LOCALIZATION_TO_MEMBRANE	1	0	33	0		GOBP_POSITIVE_REGULATION_OF_P38MAPK_CASCADE	1	0	28	0		GOBP_REGULATION_OF_STEM_CELL_DIVISION	1	0	11	0
GOBP_POSITIVE_REGULATION_OF_CHROMOSOME_CONDENSATION	1	0	8	0		GOBP_REGULATION_OF_PHOSPHOLIPASE_C_ACTIVATING_G_PROTEIN_COUPLED_RECEPTOR_SIGNALING_PATHWAY	1	0	5	0		GOBP_REGULATION_OF_ANIMAL_ORGAN_MORPHOGENESIS	1	0	128	0
GOBP_POSITIVE_REGULATION_OF_PROTEIN_LOCALIZATION_TO_MEMBRANE	1	0	94	0		GOBP_ACETATE_ESTER_METABOLIC_PROCESS	1	0	6	0		GOBP_REGULATION_OF_MALE_GONAD_DEVELOPMENT	1	0	8	0
GOBP_NON_MOTILE_CILIUM_ASSEMBLY	1	0	60	0		GOBP_POSITIVE_REGULATION_OF_LONG_TERM_SYNAPTIC_DEPRESSION	1	0	6	0		GOBP_POSITIVE_REGULATION_OF_PROTEIN_LOCALIZATION_TO_CELL_SURFACE	1	0	18	0
GOBP_NEGATIVE_REGULATION_OF_SYNAPSE_ORGANIZATION	1	0	12	0		GOBP_REGULATION_OF_LONG_TERM_SYNAPTIC_DEPRESSION	1	0	13	0		GOBP_NEGATIVE_REGULATION_OF_PROTEIN_LOCALIZATION_TO_CELL_SURFACE	1	0	12	0
GOBP_REGULATION_OF_SYNAPSE_PRUNING	1	0	6	0		GOBP_REGULATION_OF_GLUTAMATE_RECEPTOR_SIGNALING_PATHWAY	1	0	6	0		GOBP_REGULATION_OF_PROTEIN_LOCALIZATION_TO_CELL_SURFACE	1	0	39	0
GOBP_REGULATION_OF_ANAPHASE_PROMOTING_COMPLEX_DEPENDENT_CATABOLIC_PROCESS	1	0	5	0		GOBP_POSITIVE_REGULATION_OF_DEFENSE_RESPONSE_TO_BACTERIUM	1	0	13	0		GOBP_POSITIVE_REGULATION_OF_DNA_DAMAGE_CHECKPOINT	1	0	4	0
GOBP_REGULATION_OF_DNA_HELICASE_ACTIVITY	1	0	5	0		GOBP_NEGATIVE_REGULATION_OF_DEFENSE_RESPONSE_TO_BACTERIUM	1	0	5	0		GOBP_NEGATIVE_REGULATION_OF_DNA_DAMAGE_CHECKPOINT	1	0	5	0
GOBP_REGULATION_OF_MESODERMAL_CELL_DIFFERENTIATION	1	0	7	0		GOBP_REGULATION_OF_DEFENSE_RESPONSE_TO_BACTERIUM	1	0	19	0		GOBP_REGULATION_OF_DNA_DAMAGE_CHECKPOINT	1	0	23	0
GOBP_REGULATION_OF_ENDOSOME_TO_PLASMA_MEMBRANE_PROTEIN_TRANSPORT	1	0	4	0		GOBP_NEGATIVE_REGULATION_OF_CELLULAR_RESPONSE_TO_OXIDATIVE_STRESS	1	0	2	0		GOBP_XENOBIOTIC_TRANSPORT_ACROSS_BLOOD_BRAIN_BARRIER	1	0	6	0
GOBP_PROTEIN_LOCALIZATION_TO_PERINUCLEAR_REGION_OF_CYTOPLASM	1	0	6	0		GOBP_POSITIVE_REGULATION_OF_SECONDARY_METABOLITE_BIOSYNTHETIC_PROCESS	1	0	9	0		GOBP_RESPONSE_TO_AMINO_ACID_STARVATION	1	0	48	0
GOBP_POSITIVE_REGULATION_OF_MEMBRANE_PERMEABILITY	1	0	47	0		GOBP_REGULATION_OF_POTASSIUM_ION_TRANSMEMBRANE_TRANSPORTER_ACTIVITY	1	0	59	0		GOBP_DOUBLE_STRAND_BREAK_REPAIR_INVOLVED_IN_MEIOTIC_RECOMBINATION	1	0	5	0
GOBP_NEGATIVE_REGULATION_OF_MEMBRANE_PERMEABILITY	1	0	20	0		GOBP_NEGATIVE_REGULATION_OF_SECONDARY_METABOLITE_BIOSYNTHETIC_PROCESS	1	0	5	0		GOBP_VASCULAR_ASSOCIATED_SMOOTH_MUSCLE_CELL_PROLIFERATION	1	0	62	0
GOBP_LIPID_DROPLET_DISASSEMBLY	1	0	6	0		GOBP_NEGATIVE_REGULATION_OF_LONG_TERM_SYNAPTIC_POTENTIATION	1	0	11	0		GOBP_RESPONSE_TO_CHEMOKINE	1	0	94	0
GOBP_REGULATION_OF_PLASMA_MEMBRANE_REPAIR	1	0	7	0		GOBP_REGULATION_OF_DNA_DIRECTED_DNA_POLYMERASE_ACTIVITY	1	0	13	0		GOBP_RESPONSE_TO_LECTIN	1	0	22	0
GOBP_REGULATION_OF_LYSOSOME_ORGANIZATION	1	0	6	0		GOBP_REGULATION_OF_CYTOPLASMIC_TRANSLATIONAL_ELONGATION	1	0	9	0		GOBP_RESPONSE_TO_ODORANT	1	0	4	0
GOBP_REGULATION_OF_PROTEIN_LOCALIZATION_TO_ENDOSOME	1	0	13	0		GOBP_POSITIVE_REGULATION_OF_RIG_I_SIGNALING_PATHWAY	1	0	10	0		GOBP_RESPONSE_TO_LEUKEMIA_INHIBITORY_FACTOR	1	0	95	0
GOBP_POSITIVE_REGULATION_OF_CALCIUM_ION_IMPORT_ACROSS_PLASMA_MEMBRANE	1	0	11	0		GOBP_REGULATION_OF_PHENOTYPIC_SWITCHING	1	0	3	0		GOBP_LIGAND_GATED_ION_CHANNEL_SIGNALING_PATHWAY	1	0	35	0
GOBP_REGULATION_OF_CALCIUM_ION_IMPORT_ACROSS_PLASMA_MEMBRANE	1	0	13	0		GOBP_POSITIVE_REGULATION_OF_NLRP3_INFLAMMASOME_COMPLEX_ASSEMBLY	1	0	19	0		GOBP_DORSAL_ROOT_GANGLION_DEVELOPMENT	1	0	7	0
GOBP_REGULATION_OF_ARTERY_MORPHOGENESIS	1	0	4	0		GOBP_NEGATIVE_REGULATION_OF_NLRP3_INFLAMMASOME_COMPLEX_ASSEMBLY	1	0	9	0		GOBP_NEGATIVE_REGULATION_OF_HH_TARGET_TRANSCRIPTION_FACTOR_ACTIVITY	1	0	5	0
GOBP_PROLINE_IMPORT_ACROSS_PLASMA_MEMBRANE	1	0	4	0		GOBP_POSITIVE_REGULATION_OF_AMYLOID_BETA_CLEARANCE	1	0	8	0		GOBP_PROTEIN_LOCALIZATION_TO_CELL_PERIPHERY	1	0	329	0
GOBP_REGULATION_OF_PROTEIN_LOCALIZATION_TO_CHROMATIN	1	0	8	0		GOBP_NEGATIVE_REGULATION_OF_AMYLOID_BETA_CLEARANCE	1	0	9	0		GOBP_RESPONSE_TO_ANGIOTENSIN	1	0	31	0
GOBP_POSITIVE_REGULATION_OF_BLOOD_BRAIN_BARRIER_PERMEABILITY	1	0	5	0		GOBP_REGULATION_OF_AMYLOID_BETA_CLEARANCE	1	0	18	0		GOBP_PROTEIN_SIALYLATION	1	0	6	0
GOBP_REGULATION_OF_BLOOD_BRAIN_BARRIER_PERMEABILITY	1	0	8	0		GOBP_REGULATION_OF_OOCYTE_MATURATION	1	0	7	0		GOBP_PRESYNAPTIC_ACTIVE_ZONE_ORGANIZATION	1	0	8	0
GOBP_REGULATION_OF_RECEPTOR_MEDIATED_ENDOCYTOSIS_INVOLVED_IN_CHOLESTEROL_TRANSPORT	1	0	4	0		GOBP_NEGATIVE_REGULATION_OF_PROTEIN_LOCALIZATION_TO_NUCLEUS	1	0	33	0		GOBP_CHOLANGIOCYTE_PROLIFERATION	1	0	5	0
GOBP_POSITIVE_REGULATION_OF_LOW_DENSITY_LIPOPROTEIN_RECEPTOR_ACTIVITY	1	0	5	0		GOBP_REGULATION_OF_BONE_MINERALIZATION_INVOLVED_IN_BONE_MATURATION	1	0	4	0		GOBP_NUCLEOLAR_CHROMATIN_ORGANIZATION	1	0	10	0
GOBP_NEGATIVE_REGULATION_OF_LOW_DENSITY_LIPOPROTEIN_RECEPTOR_ACTIVITY	1	0	7	0		GOBP_REGULATION_OF_MRNA_POLYADENYLATION	1	0	12	0		GOBP_NEGATIVE_REGULATION_OF_LIPID_LOCALIZATION	1	0	44	0
GOBP_NEGATIVE_REGULATION_OF_VASCULAR_ENDOTHELIAL_CELL_PROLIFERATION	1	0	5	0		GOBP_REGULATION_OF_LEUKOCYTE_TETHERING_OR_ROLLING	1	0	17	0		GOBP_NEGATIVE_REGULATION_OF_CELL_CELL_ADHESION_MEDIATED_BY_CADHERIN	1	0	9	0
GOBP_POSITIVE_REGULATION_OF_MACROPHAGE_MIGRATION	1	0	26	0		GOBP_POSITIVE_REGULATION_OF_LEUKOCYTE_TETHERING_OR_ROLLING	1	0	12	0		GOBP_REGULATION_OF_LIPID_LOCALIZATION	1	0	156	0
GOBP_NEGATIVE_REGULATION_OF_MACROPHAGE_MIGRATION	1	0	12	0		GOBP_U2_TYPE_PRESPLICEOSOME_ASSEMBLY	1	0	23	0		GOBP_POSITIVE_REGULATION_OF_GONAD_DEVELOPMENT	1	0	8	0
GOBP_REGULATION_OF_MACROPHAGE_MIGRATION	1	0	42	0		GOBP_REGULATION_OF_POSTSYNAPTIC_DENSITY_ORGANIZATION	1	0	13	0		GOBP_REGULATION_OF_BLOOD_BRAIN_BARRIER_PERMEABILITY	1	0	8	0
GOBP_MACROPHAGE_MIGRATION	1	0	58	0		GOBP_POSITIVE_REGULATION_OF_3_UTR_MEDIATED_MRNA_STABILIZATION	1	0	3	0		GOBP_REGULATION_OF_RECEPTOR_MEDIATED_ENDOCYTOSIS_INVOLVED_IN_CHOLESTEROL_TRANSPORT	1	0	4	0
GOBP_POSITIVE_REGULATION_OF_FERTILIZATION	1	0	4	0		GOBP_REGULATION_OF_3_UTR_MEDIATED_MRNA_STABILIZATION	1	0	4	0		GOBP_POSITIVE_REGULATION_OF_LOW_DENSITY_LIPOPROTEIN_RECEPTOR_ACTIVITY	1	0	5	0
GOBP_PROTEIN_LOCALIZATION_TO_MICROTUBULE_ORGANIZING_CENTER	1	0	32	0		GOBP_POSITIVE_REGULATION_OF_SPINDLE_ASSEMBLY	1	0	8	0		GOBP_NEGATIVE_REGULATION_OF_LOW_DENSITY_LIPOPROTEIN_RECEPTOR_ACTIVITY	1	0	7	0
GOBP_REGULATION_OF_VASCULAR_ASSOCIATED_SMOOTH_MUSCLE_CELL_DEDIFFERENTIATION	1	0	2	0		GOBP_POSITIVE_REGULATION_OF_CHROMOSOME_CONDENSATION	1	0	8	0		GOBP_POSITIVE_REGULATION_OF_VASCULAR_ENDOTHELIAL_CELL_PROLIFERATION	1	0	18	0
GOBP_DOUBLE_STRAND_BREAK_REPAIR_INVOLVED_IN_MEIOTIC_RECOMBINATION	1	0	5	0		GOBP_POSITIVE_REGULATION_OF_CHROMOSOME_SEPARATION	1	0	28	0		GOBP_NEGATIVE_REGULATION_OF_VASCULAR_ENDOTHELIAL_CELL_PROLIFERATION	1	0	5	0
GOBP_XENOBIOTIC_TRANSPORT_ACROSS_BLOOD_BRAIN_BARRIER	1	0	6	0		GOBP_REGULATION_OF_SYNAPSE_PRUNING	1	0	6	0		GOBP_POSITIVE_REGULATION_OF_MACROPHAGE_MIGRATION	1	0	26	0
GOBP_POSITIVE_REGULATION_OF_NEUTROPHIL_EXTRAVASATION	1	0	6	0		GOBP_REGULATION_OF_ANAPHASE_PROMOTING_COMPLEX_DEPENDENT_CATABOLIC_PROCESS	1	0	5	0		GOBP_NEGATIVE_REGULATION_OF_MACROPHAGE_MIGRATION	1	0	12	0
GOBP_REGULATION_OF_NEUTROPHIL_EXTRAVASATION	1	0	8	0		GOBP_REGULATION_OF_DNA_HELICASE_ACTIVITY	1	0	5	0		GOBP_REGULATION_OF_MACROPHAGE_MIGRATION	1	0	42	0
GOBP_REGULATION_OF_MESODERM_DEVELOPMENT	1	0	6	0		GOBP_REGULATION_OF_MESODERMAL_CELL_DIFFERENTIATION	1	0	7	0		GOBP_MACROPHAGE_MIGRATION	1	0	58	0
GOBP_POSITIVE_REGULATION_OF_REACTIVE_OXYGEN_SPECIES_METABOLIC_PROCESS	1	0	62	0		GOBP_REGULATION_OF_ENDOSOME_TO_PLASMA_MEMBRANE_PROTEIN_TRANSPORT	1	0	4	0		GOBP_POSITIVE_REGULATION_OF_FERTILIZATION	1	0	4	0
GOBP_NEGATIVE_REGULATION_OF_REACTIVE_OXYGEN_SPECIES_METABOLIC_PROCESS	1	0	42	0		GOBP_PROTEIN_LOCALIZATION_TO_PERINUCLEAR_REGION_OF_CYTOPLASM	1	0	6	0		GOBP_NON_MOTILE_CILIUM_ASSEMBLY	1	0	60	0
GOBP_REGULATION_OF_REACTIVE_OXYGEN_SPECIES_METABOLIC_PROCESS	1	0	133	0		GOBP_POSITIVE_REGULATION_OF_MEMBRANE_PERMEABILITY	1	0	47	0		GOBP_PROTEIN_LOCALIZATION_TO_MICROTUBULE_ORGANIZING_CENTER	1	0	32	0
GOBP_REGULATION_OF_DNA_TOPOISOMERASE_ATP_HYDROLYZING_ACTIVITY	1	0	4	0		GOBP_NEGATIVE_REGULATION_OF_MEMBRANE_PERMEABILITY	1	0	20	0		GOBP_POSITIVE_REGULATION_OF_BLOOD_BRAIN_BARRIER_PERMEABILITY	1	0	5	0
GOBP_POSITIVE_REGULATION_OF_CLATHRIN_DEPENDENT_ENDOCYTOSIS	1	0	5	0		GOBP_LIPID_DROPLET_DISASSEMBLY	1	0	6	0		GOBP_POSITIVE_REGULATION_OF_PROTEIN_LOCALIZATION_TO_MEMBRANE	1	0	94	0
GOBP_REGULATION_OF_CLATHRIN_DEPENDENT_ENDOCYTOSIS	1	0	19	0		GOBP_REGULATION_OF_PLASMA_MEMBRANE_REPAIR	1	0	7	0		GOBP_REGULATION_OF_PROTEIN_LOCALIZATION_TO_MEMBRANE	1	0	166	0
GOBP_REGULATION_OF_BINDING_OF_SPERM_TO_ZONA_PELLUCIDA	1	0	5	0		GOBP_REGULATION_OF_LYSOSOME_ORGANIZATION	1	0	6	0		GOBP_REGULATION_OF_DNA_DUPLEX_UNWINDING	1	0	7	0
GOBP_REGULATION_OF_OVARIAN_FOLLICLE_DEVELOPMENT	1	0	6	0		GOBP_REGULATION_OF_PROTEIN_LOCALIZATION_TO_ENDOSOME	1	0	13	0		GOBP_POSITIVE_REGULATION_OF_VASCULAR_ASSOCIATED_SMOOTH_MUSCLE_CELL_APOPTOTIC_PROCESS	1	0	7	0
GOBP_POSITIVE_REGULATION_OF_ENDOTHELIAL_CELL_APOPTOTIC_PROCESS	1	0	17	0		GOBP_POSITIVE_REGULATION_OF_CALCIUM_ION_IMPORT_ACROSS_PLASMA_MEMBRANE	1	0	11	0		GOBP_NEGATIVE_REGULATION_OF_VASCULAR_ASSOCIATED_SMOOTH_MUSCLE_CELL_APOPTOTIC_PROCESS	1	0	3	0
GOBP_NEGATIVE_REGULATION_OF_ENDOTHELIAL_CELL_APOPTOTIC_PROCESS	1	0	32	0		GOBP_REGULATION_OF_CALCIUM_ION_IMPORT_ACROSS_PLASMA_MEMBRANE	1	0	13	0		GOBP_REGULATION_OF_LYMPHOID_PROGENITOR_CELL_DIFFERENTIATION	1	0	12	0
GOBP_REGULATION_OF_CD40_SIGNALING_PATHWAY	1	0	6	0		GOBP_REGULATION_OF_ARTERY_MORPHOGENESIS	1	0	4	0		GOBP_REGULATION_OF_FC_GAMMA_RECEPTOR_SIGNALING_PATHWAY_INVOLVED_IN_PHAGOCYTOSIS	1	0	5	0
GOBP_POSITIVE_REGULATION_OF_HEPATOCYTE_PROLIFERATION	1	0	10	0		GOBP_PROLINE_IMPORT_ACROSS_PLASMA_MEMBRANE	1	0	4	0		GOBP_REGULATION_OF_MITOCHONDRIAL_ATP_SYNTHESIS_COUPLED_ELECTRON_TRANSPORT	1	0	6	0
GOBP_REGULATION_OF_HEPATOCYTE_PROLIFERATION	1	0	16	0		GOBP_REGULATION_OF_PROTEIN_LOCALIZATION_TO_CHROMATIN	1	0	8	0		GOBP_PROTEIN_LOCALIZATION_TO_PRESYNAPSE	1	0	11	0
GOBP_POSITIVE_REGULATION_OF_ACROSOME_REACTION	1	0	11	0		GOBP_POSITIVE_REGULATION_OF_BLOOD_BRAIN_BARRIER_PERMEABILITY	1	0	5	0		GOBP_REGULATION_OF_SNRNA_TRANSCRIPTION_BY_RNA_POLYMERASE_II	1	0	5	0
GOBP_NEGATIVE_REGULATION_OF_CHEMOKINE_C_X_C_MOTIF_LIGAND_2_PRODUCTION	1	0	4	0		GOBP_REGULATION_OF_BLOOD_BRAIN_BARRIER_PERMEABILITY	1	0	8	0		GOBP_POSITIVE_REGULATION_OF_MORPHOGENESIS_OF_AN_EPITHELIUM	1	0	36	0
GOBP_POSITIVE_REGULATION_OF_CHEMOKINE_C_X_C_MOTIF_LIGAND_1_PRODUCTION	1	0	5	0		GOBP_REGULATION_OF_RECEPTOR_MEDIATED_ENDOCYTOSIS_INVOLVED_IN_CHOLESTEROL_TRANSPORT	1	0	4	0		GOBP_NEGATIVE_REGULATION_OF_MORPHOGENESIS_OF_AN_EPITHELIUM	1	0	8	0
GOBP_REGULATION_OF_T_HELPER_17_CELL_LINEAGE_COMMITMENT	1	0	7	0		GOBP_POSITIVE_REGULATION_OF_LOW_DENSITY_LIPOPROTEIN_RECEPTOR_ACTIVITY	1	0	5	0		GOBP_TELOMERASE_HOLOENZYME_COMPLEX_ASSEMBLY	1	0	6	0
GOBP_REGULATION_OF_GLUCOCORTICOID_RECEPTOR_SIGNALING_PATHWAY	1	0	5	0		GOBP_REGULATION_OF_RESPONSE_TO_ENDOPLASMIC_RETICULUM_STRESS	1	0	77	0		GOBP_SEMI_LUNAR_VALVE_DEVELOPMENT	1	0	47	0
GOBP_POSITIVE_REGULATION_OF_T_HELPER_17_CELL_DIFFERENTIATION	1	0	7	0		GOBP_POSITIVE_REGULATION_OF_RESPONSE_TO_ENDOPLASMIC_RETICULUM_STRESS	1	0	35	0		GOBP_NEGATIVE_REGULATION_OF_PROTEIN_LOCALIZATION_TO_MEMBRANE	1	0	33	0
GOBP_REGULATION_OF_T_HELPER_17_CELL_DIFFERENTIATION	1	0	20	0		GOBP_REGULATION_OF_AMYLOID_FIBRIL_FORMATION	1	0	16	0		GOBP_REGULATION_OF_PROTEIN_LOCALIZATION_TO_CHROMATIN	1	0	8	0
GOBP_POSITIVE_REGULATION_OF_T_HELPER_17_TYPE_IMMUNE_RESPONSE	1	0	15	0		GOBP_NEGATIVE_REGULATION_OF_AMYLOID_FIBRIL_FORMATION	1	0	12	0		GOBP_PROLINE_IMPORT_ACROSS_PLASMA_MEMBRANE	1	0	4	0
GOBP_NEGATIVE_REGULATION_OF_T_HELPER_17_TYPE_IMMUNE_RESPONSE	1	0	12	0		GOBP_LIPID_TRANSPORT_ACROSS_BLOOD_BRAIN_BARRIER	1	0	6	0		GOBP_REGULATION_OF_ARTERY_MORPHOGENESIS	1	0	4	0
GOBP_REGULATION_OF_T_HELPER_17_TYPE_IMMUNE_RESPONSE	1	0	30	0		GOBP_GAP_JUNCTION_MEDIATED_INTERCELLULAR_TRANSPORT	1	0	6	0		GOBP_REGULATION_OF_GONAD_DEVELOPMENT	1	0	12	0
GOBP_REGULATION_OF_NMDA_RECEPTOR_ACTIVITY	1	0	22	0		GOBP_CELLULAR_RESPONSE_TO_INSULIN_LIKE_GROWTH_FACTOR_STIMULUS	1	0	8	0		GOBP_REGULATION_OF_GERM_CELL_PROLIFERATION	1	0	8	0
GOBP_NEGATIVE_REGULATION_OF_SYNAPTIC_VESICLE_EXOCYTOSIS	1	0	5	0		GOBP_PEPTIDYL_TYROSINE_DEPHOSPHORYLATION_INVOLVED_IN_INACTIVATION_OF_PROTEIN_KINASE_ACTIVITY	1	0	7	0		GOBP_POSITIVE_REGULATION_OF_COA_TRANSFERASE_ACTIVITY	1	0	8	0
GOBP_REGULATION_OF_SYNAPTIC_VESICLE_EXOCYTOSIS	1	0	44	0		GOBP_CELLULAR_RESPONSE_TO_LEUCINE_STARVATION	1	0	11	0		GOBP_REGULATION_OF_COA_TRANSFERASE_ACTIVITY	1	0	8	0
GOBP_REGULATION_OF_LAMELLIPODIUM_MORPHOGENESIS	1	0	10	0		GOBP_PROTEIN_LOCALIZATION_TO_NUCLEOPLASM	1	0	13	0		GOBP_REGULATION_OF_CALCIUM_ION_EXPORT_ACROSS_PLASMA_MEMBRANE	1	0	4	0
GOBP_REGULATION_OF_RHO_DEPENDENT_PROTEIN_SERINE_THREONINE_KINASE_ACTIVITY	1	0	5	0		GOBP_PROTEIN_LOCALIZATION_TO_SITE_OF_DOUBLE_STRAND_BREAK	1	0	3	0		GOBP_POSITIVE_REGULATION_OF_AMYLOID_FIBRIL_FORMATION	1	0	5	0
GOBP_POSITIVE_REGULATION_OF_LAMELLIPODIUM_MORPHOGENESIS	1	0	7	0		GOBP_INTRINSIC_APOPTOTIC_SIGNALING_PATHWAY_IN_RESPONSE_TO_HYPOXIA	1	0	9	0		GOBP_NEGATIVE_REGULATION_OF_AMYLOID_FIBRIL_FORMATION	1	0	12	0
GOBP_NEGATIVE_REGULATION_OF_LYMPHOCYTE_MIGRATION	1	0	14	0		GOBP_RIBOSOME_ASSOCIATED_UBIQUITIN_DEPENDENT_PROTEIN_CATABOLIC_PROCESS	1	0	6	0		GOBP_REGULATION_OF_AMYLOID_FIBRIL_FORMATION	1	0	16	0
GOBP_NEGATIVE_REGULATION_OF_CD4_POSITIVE_ALPHA_BETA_T_CELL_PROLIFERATION	1	0	11	0		GOBP_RESPONSE_TO_NERVE_GROWTH_FACTOR	1	0	48	0		GOBP_POSITIVE_REGULATION_OF_RESPONSE_TO_ENDOPLASMIC_RETICULUM_STRESS	1	0	35	0
GOBP_POSITIVE_REGULATION_OF_T_HELPER_2_CELL_CYTOKINE_PRODUCTION	1	0	9	0		GOBP_ACTIVATION_OF_PROTEIN_KINASE_C_ACTIVITY	1	0	4	0		GOBP_REGULATION_OF_RESPONSE_TO_ENDOPLASMIC_RETICULUM_STRESS	1	0	77	0
GOBP_POSITIVE_REGULATION_OF_GASTRULATION	1	0	5	0		GOBP_ANTEROGRADE_NEURONAL_DENSE_CORE_VESICLE_TRANSPORT	1	0	5	0		GOBP_POSITIVE_REGULATION_OF_3_UTR_MEDIATED_MRNA_STABILIZATION	1	0	3	0
GOBP_REGULATION_OF_ENTRY_OF_BACTERIUM_INTO_HOST_CELL	1	0	6	0		GOBP_CALCIUM_ION_IMPORT_INTO_SARCOPLASMIC_RETICULUM	1	0	4	0		GOBP_REGULATION_OF_3_UTR_MEDIATED_MRNA_STABILIZATION	1	0	4	0
GOBP_REGULATION_OF_T_CELL_COSTIMULATION	1	0	5	0		GOBP_NEGATIVE_REGULATION_OF_LOW_DENSITY_LIPOPROTEIN_RECEPTOR_ACTIVITY	1	0	7	0		GOBP_POSITIVE_REGULATION_OF_SPINDLE_ASSEMBLY	1	0	8	0
GOBP_POSITIVE_REGULATION_OF_CD4_POSITIVE_ALPHA_BETA_T_CELL_ACTIVATION	1	0	42	0		GOBP_CALCIUM_ION_EXPORT_ACROSS_PLASMA_MEMBRANE	1	0	9	0		GOBP_POSITIVE_REGULATION_OF_CHROMOSOME_CONDENSATION	1	0	8	0
GOBP_POSITIVE_REGULATION_OF_DENDRITIC_CELL_CHEMOTAXIS	1	0	10	0		GOBP_AMYLOID_FIBRIL_FORMATION	1	0	38	0		GOBP_POSITIVE_REGULATION_OF_CHROMOSOME_SEPARATION	1	0	28	0
GOBP_REGULATION_OF_DENDRITIC_CELL_CHEMOTAXIS	1	0	12	0		GOBP_GLUTAMATERGIC_NEURON_DIFFERENTIATION	1	0	5	0		GOBP_NEGATIVE_REGULATION_OF_SYNAPSE_ORGANIZATION	1	0	12	0
GOBP_POSITIVE_REGULATION_OF_BLOOD_VESSEL_REMODELING	1	0	2	0		GOBP_POSITIVE_REGULATION_OF_LIPID_LOCALIZATION	1	0	107	0		GOBP_REGULATION_OF_SYNAPSE_PRUNING	1	0	6	0
GOBP_POSITIVE_REGULATION_OF_NATURAL_KILLER_CELL_CHEMOTAXIS	1	0	5	0		GOBP_NEGATIVE_REGULATION_OF_LIPID_LOCALIZATION	1	0	44	0		GOBP_REGULATION_OF_ANAPHASE_PROMOTING_COMPLEX_DEPENDENT_CATABOLIC_PROCESS	1	0	5	0
GOBP_REGULATION_OF_NATURAL_KILLER_CELL_CHEMOTAXIS	1	0	8	0		GOBP_REGULATION_OF_LIPID_LOCALIZATION	1	0	156	0		GOBP_REGULATION_OF_DNA_HELICASE_ACTIVITY	1	0	5	0
GOBP_POSITIVE_REGULATION_OF_HEPATIC_STELLATE_CELL_ACTIVATION	1	0	5	0		GOBP_NEGATIVE_REGULATION_OF_CALCIUM_ION_IMPORT_ACROSS_PLASMA_MEMBRANE	1	0	5	0		GOBP_REGULATION_OF_MESODERMAL_CELL_DIFFERENTIATION	1	0	7	0
GOBP_REGULATION_OF_HEPATIC_STELLATE_CELL_ACTIVATION	1	0	7	0		GOBP_POSITIVE_REGULATION_OF_GONAD_DEVELOPMENT	1	0	8	0		GOBP_REGULATION_OF_ENDOSOME_TO_PLASMA_MEMBRANE_PROTEIN_TRANSPORT	1	0	4	0
GOBP_POSITIVE_REGULATION_OF_CAMP_DEPENDENT_PROTEIN_KINASE_ACTIVITY	1	0	6	0		GOBP_REGULATION_OF_GONAD_DEVELOPMENT	1	0	12	0		GOBP_PROTEIN_LOCALIZATION_TO_PERINUCLEAR_REGION_OF_CYTOPLASM	1	0	6	0
GOBP_NEGATIVE_REGULATION_OF_CAMP_DEPENDENT_PROTEIN_KINASE_ACTIVITY	1	0	12	0		GOBP_REGULATION_OF_GERM_CELL_PROLIFERATION	1	0	8	0		GOBP_POSITIVE_REGULATION_OF_MEMBRANE_PERMEABILITY	1	0	47	0
GOBP_REGULATION_OF_CAMP_DEPENDENT_PROTEIN_KINASE_ACTIVITY	1	0	21	0		GOBP_POSITIVE_REGULATION_OF_COA_TRANSFERASE_ACTIVITY	1	0	8	0		GOBP_NEGATIVE_REGULATION_OF_MEMBRANE_PERMEABILITY	1	0	20	0
GOBP_POSITIVE_REGULATION_OF_GLYCOGEN_STARCH_SYNTHASE_ACTIVITY	1	0	5	0		GOBP_REGULATION_OF_COA_TRANSFERASE_ACTIVITY	1	0	8	0		GOBP_LIPID_DROPLET_DISASSEMBLY	1	0	6	0
GOBP_REGULATION_OF_GLYCOGEN_STARCH_SYNTHASE_ACTIVITY	1	0	8	0		GOBP_REGULATION_OF_CALCIUM_ION_EXPORT_ACROSS_PLASMA_MEMBRANE	1	0	4	0		GOBP_REGULATION_OF_PLASMA_MEMBRANE_REPAIR	1	0	7	0
GOBP_POSITIVE_REGULATION_OF_EXCITATORY_POSTSYNAPTIC_POTENTIAL	1	0	31	0		GOBP_POSITIVE_REGULATION_OF_AMYLOID_FIBRIL_FORMATION	1	0	5	0		GOBP_REGULATION_OF_PROTEIN_LOCALIZATION_TO_ENDOSOME	1	0	13	0
GOBP_REGULATION_OF_MONOCYTE_EXTRAVASATION	1	0	5	0		GOBP_RETINAL_CELL_APOPTOTIC_PROCESS	1	0	6	0		GOBP_POSITIVE_REGULATION_OF_CALCIUM_ION_IMPORT_ACROSS_PLASMA_MEMBRANE	1	0	11	0
GOBP_POSITIVE_REGULATION_OF_PROTEIN_NEDDYLATION	1	0	5	0		GOBP_HYALOID_VASCULAR_PLEXUS_REGRESSION	1	0	7	0		GOBP_REGULATION_OF_CALCIUM_ION_IMPORT_ACROSS_PLASMA_MEMBRANE	1	0	13	0
GOBP_REGULATION_OF_PROTEIN_NEDDYLATION	1	0	18	0		GOBP_POSITIVE_REGULATION_OF_VASCULAR_ENDOTHELIAL_CELL_PROLIFERATION	1	0	18	0		GOBP_NEGATIVE_REGULATION_OF_CALCIUM_ION_IMPORT_ACROSS_PLASMA_MEMBRANE	1	0	5	0
GOBP_POSITIVE_REGULATION_OF_APOPTOTIC_CELL_CLEARANCE	1	0	8	0		GOBP_POSITIVE_REGULATION_OF_MACROPHAGE_MIGRATION	1	0	26	0		GOBP_POSITIVE_REGULATION_OF_CELL_CELL_ADHESION_MEDIATED_BY_CADHERIN	1	0	10	0
GOBP_REGULATION_OF_EOSINOPHIL_MIGRATION	1	0	6	0		GOBP_REGULATION_OF_CARDIOCYTE_DIFFERENTIATION	1	0	25	0		GOBP_REGULATION_OF_NON_CANONICAL_WNT_SIGNALING_PATHWAY	1	0	26	0
GOBP_REGULATION_OF_T_CELL_EXTRAVASATION	1	0	5	0		GOBP_POSITIVE_REGULATION_OF_CONNECTIVE_TISSUE_REPLACEMENT	1	0	3	0		GOBP_NEGATIVE_REGULATION_OF_NON_CANONICAL_WNT_SIGNALING_PATHWAY	1	0	6	0
GOBP_POSITIVE_REGULATION_OF_T_CELL_MIGRATION	1	0	33	0		GOBP_REGULATION_OF_CONNECTIVE_TISSUE_REPLACEMENT	1	0	5	0		GOBP_REGULATION_OF_PROTEIN_NEDDYLATION	1	0	18	0
GOBP_NEGATIVE_REGULATION_OF_T_CELL_MIGRATION	1	0	5	0		GOBP_MANCHETTE_ASSEMBLY	1	0	5	0		GOBP_POSITIVE_REGULATION_OF_APOPTOTIC_CELL_CLEARANCE	1	0	8	0
GOBP_REGULATION_OF_T_CELL_MIGRATION	1	0	45	0		GOBP_REGULATION_OF_VASCULAR_ASSOCIATED_SMOOTH_MUSCLE_CELL_DEDIFFERENTIATION	1	0	2	0		GOBP_REGULATION_OF_APOPTOTIC_CELL_CLEARANCE	1	0	10	0
GOBP_POSITIVE_REGULATION_OF_LYMPHOCYTE_MIGRATION	1	0	40	0		GOBP_POSITIVE_REGULATION_OF_DOUBLE_STRAND_BREAK_REPAIR_VIA_HOMOLOGOUS_RECOMBINATION	1	0	37	0		GOBP_REGULATION_OF_EOSINOPHIL_MIGRATION	1	0	6	0
GOBP_REGULATION_OF_LYMPHOCYTE_MIGRATION	1	0	65	0		GOBP_REGULATION_OF_LYSOSOMAL_PROTEIN_CATABOLIC_PROCESS	1	0	9	0		GOBP_REGULATION_OF_T_CELL_EXTRAVASATION	1	0	5	0
GOBP_RESPONSE_TO_AMINO_ACID_STARVATION	1	0	48	0		GOBP_REGULATION_OF_MEMBRANE_INVAGINATION	1	0	15	0		GOBP_POSITIVE_REGULATION_OF_T_CELL_MIGRATION	1	0	33	0
GOBP_REGULATION_OF_MYOBLAST_PROLIFERATION	1	0	16	0		GOBP_REGULATION_OF_VOLTAGE_GATED_SODIUM_CHANNEL_ACTIVITY	1	0	8	0		GOBP_NEGATIVE_REGULATION_OF_T_CELL_MIGRATION	1	0	5	0
GOBP_NEGATIVE_REGULATION_OF_DNA_BIOSYNTHETIC_PROCESS	1	0	35	0		GOBP_LYSOSOMAL_PROTEIN_CATABOLIC_PROCESS	1	0	17	0		GOBP_REGULATION_OF_T_CELL_MIGRATION	1	0	45	0
GOBP_NEGATIVE_REGULATION_OF_MACROPHAGE_APOPTOTIC_PROCESS	1	0	4	0		GOBP_RESPONSE_TO_ACETYLCHOLINE	1	0	34	0		GOBP_POSITIVE_REGULATION_OF_LYMPHOCYTE_MIGRATION	1	0	40	0
GOBP_REGULATION_OF_MACROPHAGE_APOPTOTIC_PROCESS	1	0	8	0		GOBP_REGULATION_OF_GLUCOSYLCERAMIDASE_ACTIVITY	1	0	2	0		GOBP_NEGATIVE_REGULATION_OF_LYMPHOCYTE_MIGRATION	1	0	14	0
GOBP_POSITIVE_REGULATION_OF_LEUKOCYTE_APOPTOTIC_PROCESS	1	0	26	0		GOBP_NEGATIVE_REGULATION_OF_GUANYL_NUCLEOTIDE_EXCHANGE_FACTOR_ACTIVITY	1	0	4	0		GOBP_REGULATION_OF_LYMPHOCYTE_MIGRATION	1	0	65	0
GOBP_POSITIVE_REGULATION_OF_DNA_TEMPLATED_DNA_REPLICATION	1	0	13	0		GOBP_REGULATION_OF_GUANYL_NUCLEOTIDE_EXCHANGE_FACTOR_ACTIVITY	1	0	7	0		GOBP_POSITIVE_REGULATION_OF_LAMELLIPODIUM_MORPHOGENESIS	1	0	7	0
GOBP_NEGATIVE_REGULATION_OF_DNA_TEMPLATED_DNA_REPLICATION	1	0	15	0		GOBP_POSITIVE_REGULATION_OF_VASCULAR_ASSOCIATED_SMOOTH_MUSCLE_CELL_DIFFERENTIATION	1	0	6	0		GOBP_REGULATION_OF_LAMELLIPODIUM_MORPHOGENESIS	1	0	10	0
GOBP_POSITIVE_REGULATION_OF_WNT_SIGNALING_PATHWAY_PLANAR_CELL_POLARITY_PATHWAY	1	0	9	0		GOBP_NEGATIVE_REGULATION_OF_VASCULAR_ASSOCIATED_SMOOTH_MUSCLE_CELL_DIFFERENTIATION	1	0	8	0		GOBP_POSITIVE_REGULATION_OF_PROTEIN_NEDDYLATION	1	0	5	0
GOBP_REGULATION_OF_WNT_SIGNALING_PATHWAY_PLANAR_CELL_POLARITY_PATHWAY	1	0	16	0		GOBP_REGULATION_OF_VASCULAR_ASSOCIATED_SMOOTH_MUSCLE_CELL_DIFFERENTIATION	1	0	14	0		GOBP_POSITIVE_REGULATION_OF_NEUTROPHIL_EXTRAVASATION	1	0	6	0
GOBP_REGULATION_OF_TYPE_B_PANCREATIC_CELL_DEVELOPMENT	1	0	8	0		GOBP_POSITIVE_REGULATION_OF_METALLOPEPTIDASE_ACTIVITY	1	0	6	0		GOBP_REGULATION_OF_MESODERM_DEVELOPMENT	1	0	6	0
GOBP_REGULATION_OF_CORTISOL_BIOSYNTHETIC_PROCESS	1	0	7	0		GOBP_NEGATIVE_REGULATION_OF_METALLOPEPTIDASE_ACTIVITY	1	0	7	0		GOBP_POSITIVE_REGULATION_OF_REACTIVE_OXYGEN_SPECIES_METABOLIC_PROCESS	1	0	62	0
GOBP_POSITIVE_REGULATION_OF_UBIQUITIN_DEPENDENT_PROTEIN_CATABOLIC_PROCESS	1	0	106	0		GOBP_REGULATION_OF_METALLOPEPTIDASE_ACTIVITY	1	0	14	0		GOBP_NEGATIVE_REGULATION_OF_REACTIVE_OXYGEN_SPECIES_METABOLIC_PROCESS	1	0	42	0
GOBP_NEGATIVE_REGULATION_OF_UBIQUITIN_DEPENDENT_PROTEIN_CATABOLIC_PROCESS	1	0	49	0		GOBP_AUTOPHAGOSOME_ORGANIZATION	1	0	107	0		GOBP_REGULATION_OF_REACTIVE_OXYGEN_SPECIES_METABOLIC_PROCESS	1	0	133	0
GOBP_REGULATION_OF_UBIQUITIN_DEPENDENT_PROTEIN_CATABOLIC_PROCESS	1	0	167	0		GOBP_REGULATION_OF_ANTIFUNGAL_INNATE_IMMUNE_RESPONSE	1	0	5	0		GOBP_REGULATION_OF_DNA_TOPOISOMERASE_ATP_HYDROLYZING_ACTIVITY	1	0	4	0
GOBP_POSITIVE_REGULATION_OF_NON_CANONICAL_WNT_SIGNALING_PATHWAY	1	0	15	0		GOBP_REGULATION_OF_MEMBRANE_REPOLARIZATION_DURING_CARDIAC_MUSCLE_CELL_ACTION_POTENTIAL	1	0	4	0		GOBP_POSITIVE_REGULATION_OF_CLATHRIN_DEPENDENT_ENDOCYTOSIS	1	0	5	0
GOBP_NEGATIVE_REGULATION_OF_NON_CANONICAL_WNT_SIGNALING_PATHWAY	1	0	6	0		GOBP_REGULATION_OF_MEMBRANE_REPOLARIZATION_DURING_VENTRICULAR_CARDIAC_MUSCLE_CELL_ACTION_POTENTIAL	1	0	3	0		GOBP_REGULATION_OF_CLATHRIN_DEPENDENT_ENDOCYTOSIS	1	0	19	0
GOBP_REGULATION_OF_NON_CANONICAL_WNT_SIGNALING_PATHWAY	1	0	26	0		GOBP_POSITIVE_REGULATION_OF_EPITHELIAL_TO_MESENCHYMAL_TRANSITION_INVOLVED_IN_ENDOCARDIAL_CUSHION_FORMATION	1	0	5	0		GOBP_REGULATION_OF_BINDING_OF_SPERM_TO_ZONA_PELLUCIDA	1	0	5	0
GOBP_POSITIVE_REGULATION_OF_CELL_CELL_ADHESION_MEDIATED_BY_CADHERIN	1	0	10	0		GOBP_REGULATION_OF_EPITHELIAL_TO_MESENCHYMAL_TRANSITION_INVOLVED_IN_ENDOCARDIAL_CUSHION_FORMATION	1	0	8	0		GOBP_REGULATION_OF_OVARIAN_FOLLICLE_DEVELOPMENT	1	0	6	0
GOBP_NEGATIVE_REGULATION_OF_CELL_CELL_ADHESION_MEDIATED_BY_CADHERIN	1	0	9	0		GOBP_REGULATION_OF_LEUKOCYTE_ADHESION_TO_ARTERIAL_ENDOTHELIAL_CELL	1	0	4	0		GOBP_POSITIVE_REGULATION_OF_ENDOTHELIAL_CELL_APOPTOTIC_PROCESS	1	0	17	0
GOBP_REGULATION_OF_CELL_CELL_ADHESION_MEDIATED_BY_CADHERIN	1	0	19	0		GOBP_NEGATIVE_REGULATION_OF_CARDIOCYTE_DIFFERENTIATION	1	0	12	0		GOBP_NEGATIVE_REGULATION_OF_ENDOTHELIAL_CELL_APOPTOTIC_PROCESS	1	0	32	0
GOBP_NEGATIVE_REGULATION_OF_DOUBLE_STRAND_BREAK_REPAIR_VIA_HOMOLOGOUS_RECOMBINATION	1	0	13	0		GOBP_POSITIVE_REGULATION_OF_CARDIOCYTE_DIFFERENTIATION	1	0	13	0		GOBP_REGULATION_OF_CD40_SIGNALING_PATHWAY	1	0	6	0
GOBP_REGULATION_OF_STEM_CELL_POPULATION_MAINTENANCE	1	0	68	0		GOBP_REGULATION_OF_RNA_BINDING	1	0	13	0		GOBP_POSITIVE_REGULATION_OF_HEPATOCYTE_PROLIFERATION	1	0	10	0
GOBP_REGULATION_OF_STEM_CELL_DIVISION	1	0	11	0		GOBP_POSITIVE_REGULATION_OF_RNA_BINDING	1	0	9	0		GOBP_REGULATION_OF_NEUTROPHIL_EXTRAVASATION	1	0	8	0
GOBP_REGULATION_OF_ANIMAL_ORGAN_MORPHOGENESIS	1	0	128	0		GOBP_NEGATIVE_REGULATION_OF_MACROPHAGE_MIGRATION	1	0	12	0		GOBP_REGULATION_OF_MONOCYTE_EXTRAVASATION	1	0	5	0
GOBP_REGULATION_OF_MALE_GONAD_DEVELOPMENT	1	0	8	0		GOBP_REGULATION_OF_MACROPHAGE_MIGRATION	1	0	42	0		GOBP_POSITIVE_REGULATION_OF_EXCITATORY_POSTSYNAPTIC_POTENTIAL	1	0	31	0
GOBP_POSITIVE_REGULATION_OF_PROTEIN_LOCALIZATION_TO_CELL_SURFACE	1	0	18	0		GOBP_MACROPHAGE_MIGRATION	1	0	58	0		GOBP_REGULATION_OF_GLYCOGEN_STARCH_SYNTHASE_ACTIVITY	1	0	8	0
GOBP_NEGATIVE_REGULATION_OF_PROTEIN_LOCALIZATION_TO_CELL_SURFACE	1	0	12	0		GOBP_POSITIVE_REGULATION_OF_FERTILIZATION	1	0	4	0		GOBP_NEGATIVE_REGULATION_OF_NUCLEAR_TRANSCRIBED_MRNA_CATABOLIC_PROCESS_NONSENSE_MEDIATED_DECAY	1	0	8	0
GOBP_REGULATION_OF_PROTEIN_LOCALIZATION_TO_CELL_SURFACE	1	0	39	0		GOBP_NON_MOTILE_CILIUM_ASSEMBLY	1	0	60	0		GOBP_REGULATION_OF_NUCLEAR_TRANSCRIBED_MRNA_CATABOLIC_PROCESS_NONSENSE_MEDIATED_DECAY	1	0	13	0
GOBP_POSITIVE_REGULATION_OF_DNA_DAMAGE_CHECKPOINT	1	0	4	0		GOBP_PROTEIN_LOCALIZATION_TO_MICROTUBULE_ORGANIZING_CENTER	1	0	32	0		GOBP_REGULATION_OF_HISTONE_H4_K16_ACETYLATION	1	0	7	0
GOBP_NEGATIVE_REGULATION_OF_DNA_DAMAGE_CHECKPOINT	1	0	5	0		GOBP_POSITIVE_REGULATION_OF_PROTEIN_LOCALIZATION_TO_MEMBRANE	1	0	94	0		GOBP_POSITIVE_REGULATION_OF_HISTONE_H3_K9_ACETYLATION	1	0	8	0
GOBP_REGULATION_OF_DNA_DAMAGE_CHECKPOINT	1	0	23	0		GOBP_NEGATIVE_REGULATION_OF_PROTEIN_LOCALIZATION_TO_MEMBRANE	1	0	33	0		GOBP_REGULATION_OF_THYROID_HORMONE_GENERATION	1	0	6	0
GOBP_REGULATION_OF_CELLULAR_MACROMOLECULE_BIOSYNTHETIC_PROCESS	1	0	458	0		GOBP_REGULATION_OF_DNA_DUPLEX_UNWINDING	1	0	7	0		GOBP_POSITIVE_REGULATION_OF_ARP2_3_COMPLEX_MEDIATED_ACTIN_NUCLEATION	1	0	8	0
GOBP_POSITIVE_REGULATION_OF_MYOBLAST_PROLIFERATION	1	0	12	0		GOBP_POSITIVE_REGULATION_OF_VASCULAR_ASSOCIATED_SMOOTH_MUSCLE_CELL_APOPTOTIC_PROCESS	1	0	7	0		GOBP_REGULATION_OF_PLATELET_DERIVED_GROWTH_FACTOR_RECEPTOR_BETA_SIGNALING_PATHWAY	1	0	8	0
GOBP_NEGATIVE_REGULATION_OF_CYSTEINE_TYPE_ENDOPEPTIDASE_ACTIVITY	1	0	89	0		GOBP_NEGATIVE_REGULATION_OF_VASCULAR_ASSOCIATED_SMOOTH_MUSCLE_CELL_APOPTOTIC_PROCESS	1	0	3	0		GOBP_REGULATION_OF_PLATELET_DERIVED_GROWTH_FACTOR_RECEPTOR_ALPHA_SIGNALING_PATHWAY	1	0	5	0
GOBP_REGULATION_OF_REMOVAL_OF_SUPEROXIDE_RADICALS	1	0	6	0		GOBP_REGULATION_OF_LYMPHOID_PROGENITOR_CELL_DIFFERENTIATION	1	0	12	0		GOBP_POSITIVE_REGULATION_OF_DNA_BIOSYNTHETIC_PROCESS	1	0	74	0
GOBP_REGULATION_OF_DNA_BIOSYNTHETIC_PROCESS	1	0	122	0		GOBP_REGULATION_OF_FC_GAMMA_RECEPTOR_SIGNALING_PATHWAY_INVOLVED_IN_PHAGOCYTOSIS	1	0	5	0		GOBP_POSITIVE_REGULATION_OF_CD4_POSITIVE_ALPHA_BETA_T_CELL_PROLIFERATION	1	0	10	0
GOBP_POSITIVE_REGULATION_OF_SIGNALING_RECEPTOR_ACTIVITY	1	0	46	0		GOBP_NEGATIVE_REGULATION_OF_VASCULAR_ENDOTHELIAL_CELL_PROLIFERATION	1	0	5	0		GOBP_NEGATIVE_REGULATION_OF_CD4_POSITIVE_ALPHA_BETA_T_CELL_PROLIFERATION	1	0	11	0
GOBP_NEGATIVE_REGULATION_OF_SIGNALING_RECEPTOR_ACTIVITY	1	0	49	0		GOBP_REGULATION_OF_MITOCHONDRIAL_ATP_SYNTHESIS_COUPLED_ELECTRON_TRANSPORT	1	0	6	0		GOBP_POSITIVE_REGULATION_OF_T_HELPER_2_CELL_CYTOKINE_PRODUCTION	1	0	9	0
GOBP_POSITIVE_REGULATION_OF_FIBROBLAST_APOPTOTIC_PROCESS	1	0	9	0		GOBP_REGULATION_OF_SNRNA_TRANSCRIPTION_BY_RNA_POLYMERASE_II	1	0	5	0		GOBP_POSITIVE_REGULATION_OF_GASTRULATION	1	0	5	0
GOBP_NEGATIVE_REGULATION_OF_FIBROBLAST_APOPTOTIC_PROCESS	1	0	7	0		GOBP_POSITIVE_REGULATION_OF_MORPHOGENESIS_OF_AN_EPITHELIUM	1	0	36	0		GOBP_REGULATION_OF_ENTRY_OF_BACTERIUM_INTO_HOST_CELL	1	0	6	0
GOBP_REGULATION_OF_FIBROBLAST_APOPTOTIC_PROCESS	1	0	18	0		GOBP_NEGATIVE_REGULATION_OF_MORPHOGENESIS_OF_AN_EPITHELIUM	1	0	8	0		GOBP_REGULATION_OF_T_CELL_COSTIMULATION	1	0	5	0
GOBP_POSITIVE_REGULATION_OF_FEEDING_BEHAVIOR	1	0	10	0		GOBP_REGULATION_OF_MORPHOGENESIS_OF_AN_EPITHELIUM	1	0	64	0		GOBP_POSITIVE_REGULATION_OF_CD4_POSITIVE_ALPHA_BETA_T_CELL_ACTIVATION	1	0	42	0
GOBP_NEGATIVE_REGULATION_OF_FEEDING_BEHAVIOR	1	0	6	0		GOBP_TELOMERASE_HOLOENZYME_COMPLEX_ASSEMBLY	1	0	6	0		GOBP_NEGATIVE_REGULATION_OF_CD4_POSITIVE_ALPHA_BETA_T_CELL_ACTIVATION	1	0	33	0
GOBP_POSITIVE_REGULATION_OF_ACTIN_CYTOSKELETON_REORGANIZATION	1	0	20	0		GOBP_VASCULAR_ASSOCIATED_SMOOTH_MUSCLE_CELL_APOPTOTIC_PROCESS	1	0	10	0		GOBP_REGULATION_OF_CD4_POSITIVE_ALPHA_BETA_T_CELL_ACTIVATION	1	0	74	0
GOBP_REGULATION_OF_ACTIN_CYTOSKELETON_REORGANIZATION	1	0	40	0		GOBP_REGULATION_OF_RETROGRADE_TRANSPORT_ENDOSOME_TO_GOLGI	1	0	4	0		GOBP_POSITIVE_REGULATION_OF_DENDRITIC_CELL_CHEMOTAXIS	1	0	10	0
GOBP_POSITIVE_REGULATION_OF_REPRODUCTIVE_PROCESS	1	0	82	0		GOBP_POSITIVE_REGULATION_OF_EPITHELIAL_TUBE_FORMATION	1	0	8	0		GOBP_REGULATION_OF_DENDRITIC_CELL_CHEMOTAXIS	1	0	12	0
GOBP_NEGATIVE_REGULATION_OF_REPRODUCTIVE_PROCESS	1	0	73	0		GOBP_POSITIVE_REGULATION_OF_CHROMATIN_ORGANIZATION	1	0	14	0		GOBP_POSITIVE_REGULATION_OF_BLOOD_VESSEL_REMODELING	1	0	2	0
GOBP_REGULATION_OF_REPRODUCTIVE_PROCESS	1	0	197	0		GOBP_NEGATIVE_REGULATION_OF_CHROMATIN_ORGANIZATION	1	0	6	0		GOBP_POSITIVE_REGULATION_OF_NATURAL_KILLER_CELL_CHEMOTAXIS	1	0	5	0
GOBP_POSITIVE_REGULATION_OF_RRNA_PROCESSING	1	0	9	0		GOBP_POSITIVE_REGULATION_OF_ASPARTIC_TYPE_PEPTIDASE_ACTIVITY	1	0	8	0		GOBP_REGULATION_OF_NATURAL_KILLER_CELL_CHEMOTAXIS	1	0	8	0
GOBP_REGULATION_OF_RRNA_PROCESSING	1	0	15	0		GOBP_REGULATION_OF_ASPARTIC_TYPE_PEPTIDASE_ACTIVITY	1	0	12	0		GOBP_POSITIVE_REGULATION_OF_HEPATIC_STELLATE_CELL_ACTIVATION	1	0	5	0
GOBP_POSITIVE_REGULATION_OF_ANOIKIS	1	0	6	0		GOBP_REGULATION_OF_MODIFICATION_OF_SYNAPTIC_STRUCTURE	1	0	11	0		GOBP_REGULATION_OF_HEPATIC_STELLATE_CELL_ACTIVATION	1	0	7	0
GOBP_REGULATION_OF_ANOIKIS	1	0	24	0		GOBP_PROTEIN_LOCALIZATION_TO_PRESYNAPSE	1	0	11	0		GOBP_POSITIVE_REGULATION_OF_CAMP_DEPENDENT_PROTEIN_KINASE_ACTIVITY	1	0	6	0
GOBP_REGULATION_OF_FEMALE_GONAD_DEVELOPMENT	1	0	7	0		GOBP_POSITIVE_REGULATION_OF_LEUKOCYTE_ADHESION_TO_VASCULAR_ENDOTHELIAL_CELL	1	0	23	0		GOBP_NEGATIVE_REGULATION_OF_CAMP_DEPENDENT_PROTEIN_KINASE_ACTIVITY	1	0	12	0
GOBP_POSITIVE_REGULATION_OF_FATTY_ACID_TRANSPORT	1	0	24	0		GOBP_EMBRYONIC_BRAIN_DEVELOPMENT	1	0	18	0		GOBP_REGULATION_OF_CAMP_DEPENDENT_PROTEIN_KINASE_ACTIVITY	1	0	21	0
GOBP_NEGATIVE_REGULATION_OF_FATTY_ACID_TRANSPORT	1	0	7	0		GOBP_CELLULAR_RESPONSE_TO_BRAIN_DERIVED_NEUROTROPHIC_FACTOR_STIMULUS	1	0	8	0		GOBP_POSITIVE_REGULATION_OF_GLYCOGEN_STARCH_SYNTHASE_ACTIVITY	1	0	5	0
GOBP_REGULATION_OF_FATTY_ACID_TRANSPORT	1	0	31	0		GOBP_REGULATION_OF_RHO_DEPENDENT_PROTEIN_SERINE_THREONINE_KINASE_ACTIVITY	1	0	5	0		GOBP_REGULATION_OF_HEPATOCYTE_PROLIFERATION	1	0	16	0
GOBP_POSITIVE_REGULATION_OF_NEURAL_PRECURSOR_CELL_PROLIFERATION	1	0	51	0		GOBP_REGULATION_OF_MYOBLAST_PROLIFERATION	1	0	16	0		GOBP_POSITIVE_REGULATION_OF_ACROSOME_REACTION	1	0	11	0
GOBP_NEGATIVE_REGULATION_OF_NEURAL_PRECURSOR_CELL_PROLIFERATION	1	0	22	0		GOBP_POSITIVE_REGULATION_OF_MYOBLAST_PROLIFERATION	1	0	12	0		GOBP_POSITIVE_REGULATION_OF_CHEMOKINE_C_X_C_MOTIF_LIGAND_2_PRODUCTION	1	0	9	0
GOBP_REGULATION_OF_NEURAL_PRECURSOR_CELL_PROLIFERATION	1	0	83	0		GOBP_NEGATIVE_REGULATION_OF_DNA_BIOSYNTHETIC_PROCESS	1	0	35	0		GOBP_NEGATIVE_REGULATION_OF_CHEMOKINE_C_X_C_MOTIF_LIGAND_2_PRODUCTION	1	0	4	0
GOBP_REGULATION_OF_BRANCHING_MORPHOGENESIS_OF_A_NERVE	1	0	5	0		GOBP_REGULATION_OF_DNA_BIOSYNTHETIC_PROCESS	1	0	122	0		GOBP_POSITIVE_REGULATION_OF_FATTY_ACID_TRANSPORT	1	0	24	0
GOBP_REGULATION_OF_PEPTIDYL_CYSTEINE_S_NITROSYLATION	1	0	9	0		GOBP_POSITIVE_REGULATION_OF_SIGNALING_RECEPTOR_ACTIVITY	1	0	46	0		GOBP_NEGATIVE_REGULATION_OF_FATTY_ACID_TRANSPORT	1	0	7	0
GOBP_POSITIVE_REGULATION_OF_DNA_TEMPLATED_TRANSCRIPTION_INITIATION	1	0	68	0		GOBP_NEGATIVE_REGULATION_OF_SIGNALING_RECEPTOR_ACTIVITY	1	0	49	0		GOBP_REGULATION_OF_FATTY_ACID_TRANSPORT	1	0	31	0
GOBP_POSITIVE_REGULATION_OF_CELL_PROLIFERATION_INVOLVED_IN_HEART_MORPHOGENESIS	1	0	6	0		GOBP_POSITIVE_REGULATION_OF_FIBROBLAST_APOPTOTIC_PROCESS	1	0	9	0		GOBP_NEGATIVE_REGULATION_OF_NEURAL_PRECURSOR_CELL_PROLIFERATION	1	0	22	0
GOBP_NEGATIVE_REGULATION_OF_CELL_PROLIFERATION_INVOLVED_IN_HEART_MORPHOGENESIS	1	0	4	0		GOBP_NEGATIVE_REGULATION_OF_FIBROBLAST_APOPTOTIC_PROCESS	1	0	7	0		GOBP_REGULATION_OF_BRANCHING_MORPHOGENESIS_OF_A_NERVE	1	0	5	0
GOBP_REGULATION_OF_SODIUM_DEPENDENT_PHOSPHATE_TRANSPORT	1	0	5	0		GOBP_REGULATION_OF_FIBROBLAST_APOPTOTIC_PROCESS	1	0	18	0		GOBP_NEGATIVE_REGULATION_OF_DENDRITE_DEVELOPMENT	1	0	9	0
GOBP_POSITIVE_REGULATION_OF_DOUBLE_STRAND_BREAK_REPAIR_VIA_HOMOLOGOUS_RECOMBINATION	1	0	37	0		GOBP_POSITIVE_REGULATION_OF_FEEDING_BEHAVIOR	1	0	10	0		GOBP_REGULATION_OF_PEPTIDYL_CYSTEINE_S_NITROSYLATION	1	0	9	0
GOBP_REGULATION_OF_LYSOSOMAL_PROTEIN_CATABOLIC_PROCESS	1	0	9	0		GOBP_NEGATIVE_REGULATION_OF_FEEDING_BEHAVIOR	1	0	6	0		GOBP_NEGATIVE_REGULATION_OF_DNA_TEMPLATED_TRANSCRIPTION_INITIATION	1	0	7	0
GOBP_REGULATION_OF_MEMBRANE_INVAGINATION	1	0	15	0		GOBP_POSITIVE_REGULATION_OF_ACTIN_CYTOSKELETON_REORGANIZATION	1	0	20	0		GOBP_POSITIVE_REGULATION_OF_CELL_PROLIFERATION_INVOLVED_IN_HEART_MORPHOGENESIS	1	0	6	0
GOBP_NEGATIVE_REGULATION_OF_ENDOPLASMIC_RETICULUM_STRESS_INDUCED_EIF2_ALPHA_PHOSPHORYLATION	1	0	5	0		GOBP_REGULATION_OF_ACTIN_CYTOSKELETON_REORGANIZATION	1	0	40	0		GOBP_NEGATIVE_REGULATION_OF_CELL_PROLIFERATION_INVOLVED_IN_HEART_MORPHOGENESIS	1	0	4	0
GOBP_POSITIVE_REGULATION_OF_RECEPTOR_CLUSTERING	1	0	5	0		GOBP_POSITIVE_REGULATION_OF_REPRODUCTIVE_PROCESS	1	0	82	0		GOBP_REGULATION_OF_REMOVAL_OF_SUPEROXIDE_RADICALS	1	0	6	0
GOBP_REGULATION_OF_RECEPTOR_CLUSTERING	1	0	13	0		GOBP_NEGATIVE_REGULATION_OF_REPRODUCTIVE_PROCESS	1	0	73	0		GOBP_REGULATION_OF_SODIUM_DEPENDENT_PHOSPHATE_TRANSPORT	1	0	5	0
GOBP_REGULATION_OF_ESTABLISHMENT_OF_T_CELL_POLARITY	1	0	5	0		GOBP_REGULATION_OF_REPRODUCTIVE_PROCESS	1	0	197	0		GOBP_NEGATIVE_REGULATION_OF_CYSTEINE_TYPE_ENDOPEPTIDASE_ACTIVITY	1	0	89	0
GOBP_NEGATIVE_REGULATION_OF_VIRAL_LIFE_CYCLE	1	0	25	0		GOBP_POSITIVE_REGULATION_OF_RRNA_PROCESSING	1	0	9	0		GOBP_REGULATION_OF_CYSTEINE_TYPE_ENDOPEPTIDASE_ACTIVITY	1	0	222	0
GOBP_NEGATIVE_REGULATION_OF_PERK_MEDIATED_UNFOLDED_PROTEIN_RESPONSE	1	0	6	0		GOBP_REGULATION_OF_RRNA_PROCESSING	1	0	15	0		GOBP_NEGATIVE_REGULATION_OF_MACROPHAGE_APOPTOTIC_PROCESS	1	0	4	0
GOBP_REGULATION_OF_PERK_MEDIATED_UNFOLDED_PROTEIN_RESPONSE	1	0	11	0		GOBP_POSITIVE_REGULATION_OF_ANOIKIS	1	0	6	0		GOBP_REGULATION_OF_MACROPHAGE_APOPTOTIC_PROCESS	1	0	8	0
GOBP_POSITIVE_REGULATION_OF_IRE1_MEDIATED_UNFOLDED_PROTEIN_RESPONSE	1	0	7	0		GOBP_REGULATION_OF_ANOIKIS	1	0	24	0		GOBP_POSITIVE_REGULATION_OF_LEUKOCYTE_APOPTOTIC_PROCESS	1	0	26	0
GOBP_NEGATIVE_REGULATION_OF_IRE1_MEDIATED_UNFOLDED_PROTEIN_RESPONSE	1	0	5	0		GOBP_REGULATION_OF_FEMALE_GONAD_DEVELOPMENT	1	0	7	0		GOBP_NEGATIVE_REGULATION_OF_LEUKOCYTE_APOPTOTIC_PROCESS	1	0	54	0
GOBP_REGULATION_OF_IRE1_MEDIATED_UNFOLDED_PROTEIN_RESPONSE	1	0	14	0		GOBP_POSITIVE_REGULATION_OF_FATTY_ACID_TRANSPORT	1	0	24	0		GOBP_REGULATION_OF_LEUKOCYTE_APOPTOTIC_PROCESS	1	0	87	0
GOBP_EXTRAEMBRYONIC_MEMBRANE_DEVELOPMENT	1	0	12	0		GOBP_NEGATIVE_REGULATION_OF_FATTY_ACID_TRANSPORT	1	0	7	0		GOBP_POSITIVE_REGULATION_OF_DNA_TEMPLATED_DNA_REPLICATION	1	0	13	0
GOBP_REGULATION_OF_DENDRITE_EXTENSION	1	0	24	0		GOBP_REGULATION_OF_FATTY_ACID_TRANSPORT	1	0	31	0		GOBP_NEGATIVE_REGULATION_OF_DNA_TEMPLATED_DNA_REPLICATION	1	0	15	0
GOBP_POSITIVE_REGULATION_OF_CELLULAR_RESPONSE_TO_TRANSFORMING_GROWTH_FACTOR_BETA_STIMULUS	1	0	32	0		GOBP_POSITIVE_REGULATION_OF_NEURAL_PRECURSOR_CELL_PROLIFERATION	1	0	51	0		GOBP_POSITIVE_REGULATION_OF_WNT_SIGNALING_PATHWAY_PLANAR_CELL_POLARITY_PATHWAY	1	0	9	0
GOBP_NEGATIVE_REGULATION_OF_CELLULAR_RESPONSE_TO_TRANSFORMING_GROWTH_FACTOR_BETA_STIMULUS	1	0	4	0		GOBP_NEGATIVE_REGULATION_OF_NEURAL_PRECURSOR_CELL_PROLIFERATION	1	0	22	0		GOBP_REGULATION_OF_WNT_SIGNALING_PATHWAY_PLANAR_CELL_POLARITY_PATHWAY	1	0	16	0
GOBP_REGULATION_OF_CELLULAR_RESPONSE_TO_TRANSFORMING_GROWTH_FACTOR_BETA_STIMULUS	1	0	139	0		GOBP_NEGATIVE_REGULATION_OF_SYNAPTIC_VESICLE_EXOCYTOSIS	1	0	5	0		GOBP_REGULATION_OF_TYPE_B_PANCREATIC_CELL_DEVELOPMENT	1	0	8	0
GOBP_POSITIVE_REGULATION_OF_PROTEIN_LOCALIZATION	1	0	441	0		GOBP_REGULATION_OF_T_HELPER_17_TYPE_IMMUNE_RESPONSE	1	0	30	0		GOBP_REGULATION_OF_CORTISOL_BIOSYNTHETIC_PROCESS	1	0	7	0
GOBP_NEGATIVE_REGULATION_OF_PROTEIN_LOCALIZATION	1	0	189	0		GOBP_NEGATIVE_REGULATION_OF_T_HELPER_17_TYPE_IMMUNE_RESPONSE	1	0	12	0		GOBP_POSITIVE_REGULATION_OF_UBIQUITIN_DEPENDENT_PROTEIN_CATABOLIC_PROCESS	1	0	106	0
GOBP_L_ARGININE_TRANSMEMBRANE_TRANSPORT	1	0	14	0		GOBP_POSITIVE_REGULATION_OF_T_HELPER_17_TYPE_IMMUNE_RESPONSE	1	0	15	0		GOBP_NEGATIVE_REGULATION_OF_UBIQUITIN_DEPENDENT_PROTEIN_CATABOLIC_PROCESS	1	0	49	0
GOBP_ORGANIC_ACID_TRANSMEMBRANE_TRANSPORT	1	0	154	0		GOBP_POSITIVE_REGULATION_OF_LYMPHOCYTE_MIGRATION	1	0	40	0		GOBP_REGULATION_OF_UBIQUITIN_DEPENDENT_PROTEIN_CATABOLIC_PROCESS	1	0	167	0
GOBP_POSITIVE_REGULATION_OF_VOLTAGE_GATED_POTASSIUM_CHANNEL_ACTIVITY	1	0	18	0		GOBP_NEGATIVE_REGULATION_OF_LYMPHOCYTE_MIGRATION	1	0	14	0		GOBP_POSITIVE_REGULATION_OF_NON_CANONICAL_WNT_SIGNALING_PATHWAY	1	0	15	0
GOBP_NEGATIVE_REGULATION_OF_VOLTAGE_GATED_POTASSIUM_CHANNEL_ACTIVITY	1	0	11	0		GOBP_REGULATION_OF_LYMPHOCYTE_MIGRATION	1	0	65	0		GOBP_REGULATION_OF_FEMALE_GONAD_DEVELOPMENT	1	0	7	0
GOBP_GLYCINE_IMPORT_ACROSS_PLASMA_MEMBRANE	1	0	5	0		GOBP_POSITIVE_REGULATION_OF_LAMELLIPODIUM_MORPHOGENESIS	1	0	7	0		GOBP_VASCULAR_ASSOCIATED_SMOOTH_MUSCLE_CELL_APOPTOTIC_PROCESS	1	0	10	0
GOBP_L_GLUTAMINE_IMPORT_ACROSS_PLASMA_MEMBRANE	1	0	4	0		GOBP_REGULATION_OF_LAMELLIPODIUM_MORPHOGENESIS	1	0	10	0		GOBP_REGULATION_OF_ANOIKIS	1	0	24	0
GOBP_NEGATIVE_REGULATION_OF_MIRNA_MATURATION	1	0	8	0		GOBP_POSITIVE_REGULATION_OF_NEUTROPHIL_EXTRAVASATION	1	0	6	0		GOBP_REGULATION_OF_RRNA_PROCESSING	1	0	15	0
GOBP_NEGATIVE_REGULATION_OF_MONOATOMIC_ANION_TRANSPORT	1	0	4	0		GOBP_REGULATION_OF_MESODERM_DEVELOPMENT	1	0	6	0		GOBP_POSITIVE_REGULATION_OF_CHEMOKINE_C_X_C_MOTIF_LIGAND_1_PRODUCTION	1	0	5	0
GOBP_GUANINE_NUCLEOTIDE_TRANSMEMBRANE_TRANSPORT	1	0	7	0		GOBP_POSITIVE_REGULATION_OF_REACTIVE_OXYGEN_SPECIES_METABOLIC_PROCESS	1	0	62	0		GOBP_REGULATION_OF_T_HELPER_17_CELL_LINEAGE_COMMITMENT	1	0	7	0
GOBP_REGULATION_OF_AMINO_ACID_TRANSMEMBRANE_TRANSPORT	1	0	17	0		GOBP_NEGATIVE_REGULATION_OF_REACTIVE_OXYGEN_SPECIES_METABOLIC_PROCESS	1	0	42	0		GOBP_REGULATION_OF_GLUCOCORTICOID_RECEPTOR_SIGNALING_PATHWAY	1	0	5	0
GOBP_REGULATION_OF_CARDIAC_CONDUCTION	1	0	25	0		GOBP_REGULATION_OF_REACTIVE_OXYGEN_SPECIES_METABOLIC_PROCESS	1	0	133	0		GOBP_POSITIVE_REGULATION_OF_T_HELPER_17_CELL_DIFFERENTIATION	1	0	7	0
GOBP_REGULATION_OF_POTASSIUM_ION_EXPORT_ACROSS_PLASMA_MEMBRANE	1	0	6	0		GOBP_REGULATION_OF_DNA_TOPOISOMERASE_ATP_HYDROLYZING_ACTIVITY	1	0	4	0		GOBP_REGULATION_OF_T_HELPER_17_CELL_DIFFERENTIATION	1	0	20	0
GOBP_REGULATION_OF_DNA_PRIMASE_ACTIVITY	1	0	5	0		GOBP_POSITIVE_REGULATION_OF_CLATHRIN_DEPENDENT_ENDOCYTOSIS	1	0	5	0		GOBP_POSITIVE_REGULATION_OF_T_HELPER_17_TYPE_IMMUNE_RESPONSE	1	0	15	0
GOBP_REGULATION_OF_VOLTAGE_GATED_POTASSIUM_CHANNEL_ACTIVITY_INVOLVED_IN_VENTRICULAR_CARDIAC_MUSCLE_CELL_ACTION_POTENTIAL_REPOLARIZATION	1	0	4	0		GOBP_REGULATION_OF_CLATHRIN_DEPENDENT_ENDOCYTOSIS	1	0	19	0		GOBP_NEGATIVE_REGULATION_OF_T_HELPER_17_TYPE_IMMUNE_RESPONSE	1	0	12	0
GOBP_RESPONSE_TO_SODIUM_ARSENITE	1	0	5	0		GOBP_REGULATION_OF_PEPTIDYL_CYSTEINE_S_NITROSYLATION	1	0	9	0		GOBP_REGULATION_OF_T_HELPER_17_TYPE_IMMUNE_RESPONSE	1	0	30	0
GOBP_REGULATION_OF_TORC2_SIGNALING	1	0	7	0		GOBP_REGULATION_OF_BINDING_OF_SPERM_TO_ZONA_PELLUCIDA	1	0	5	0		GOBP_REGULATION_OF_AMPA_RECEPTOR_ACTIVITY	1	0	25	0
GOBP_MICROGLIAL_CELL_MIGRATION	1	0	8	0		GOBP_POSITIVE_REGULATION_OF_ENDOTHELIAL_CELL_APOPTOTIC_PROCESS	1	0	17	0		GOBP_REGULATION_OF_NMDA_RECEPTOR_ACTIVITY	1	0	22	0
GOBP_RESPONSE_TO_VASOPRESSIN	1	0	8	0		GOBP_NEGATIVE_REGULATION_OF_ENDOTHELIAL_CELL_APOPTOTIC_PROCESS	1	0	32	0		GOBP_NEGATIVE_REGULATION_OF_SYNAPTIC_VESICLE_EXOCYTOSIS	1	0	5	0
GOBP_REGULATION_OF_MONOATOMIC_CATION_TRANSMEMBRANE_TRANSPORT	1	0	313	0		GOBP_REGULATION_OF_CD40_SIGNALING_PATHWAY	1	0	6	0		GOBP_REGULATION_OF_SYNAPTIC_VESICLE_EXOCYTOSIS	1	0	44	0
GOBP_POSITIVE_REGULATION_OF_SENSORY_PERCEPTION_OF_PAIN	1	0	4	0		GOBP_POSITIVE_REGULATION_OF_HEPATOCYTE_PROLIFERATION	1	0	10	0		GOBP_REGULATION_OF_RHO_DEPENDENT_PROTEIN_SERINE_THREONINE_KINASE_ACTIVITY	1	0	5	0
GOBP_NEGATIVE_REGULATION_OF_VASCULAR_ENDOTHELIAL_GROWTH_FACTOR_PRODUCTION	1	0	0	0		GOBP_REGULATION_OF_HEPATOCYTE_PROLIFERATION	1	0	16	0		GOBP_REGULATION_OF_MYOBLAST_PROLIFERATION	1	0	16	0
GOBP_CELLULAR_RESPONSE_TO_ALDOSTERONE	1	0	8	0		GOBP_POSITIVE_REGULATION_OF_ACROSOME_REACTION	1	0	11	0		GOBP_POSITIVE_REGULATION_OF_MYOBLAST_PROLIFERATION	1	0	12	0
GOBP_RESPONSE_TO_ALDOSTERONE	1	0	14	0		GOBP_POSITIVE_REGULATION_OF_CHEMOKINE_C_X_C_MOTIF_LIGAND_2_PRODUCTION	1	0	9	0		GOBP_NEGATIVE_REGULATION_OF_DNA_BIOSYNTHETIC_PROCESS	1	0	35	0
GOBP_POSITIVE_REGULATION_OF_EPITHELIAL_CELL_APOPTOTIC_PROCESS	1	0	34	0		GOBP_NEGATIVE_REGULATION_OF_CHEMOKINE_C_X_C_MOTIF_LIGAND_2_PRODUCTION	1	0	4	0		GOBP_REGULATION_OF_DNA_BIOSYNTHETIC_PROCESS	1	0	122	0
GOBP_NEGATIVE_REGULATION_OF_EPITHELIAL_CELL_APOPTOTIC_PROCESS	1	0	58	0		GOBP_POSITIVE_REGULATION_OF_CHEMOKINE_C_X_C_MOTIF_LIGAND_1_PRODUCTION	1	0	5	0		GOBP_POSITIVE_REGULATION_OF_SIGNALING_RECEPTOR_ACTIVITY	1	0	46	0
GOBP_REGULATION_OF_EPITHELIAL_CELL_APOPTOTIC_PROCESS	1	0	97	0		GOBP_REGULATION_OF_T_HELPER_17_CELL_LINEAGE_COMMITMENT	1	0	7	0		GOBP_NEGATIVE_REGULATION_OF_SIGNALING_RECEPTOR_ACTIVITY	1	0	49	0
GOBP_POSITIVE_REGULATION_OF_CYCLIN_DEPENDENT_PROTEIN_KINASE_ACTIVITY	1	0	29	0		GOBP_REGULATION_OF_GLUCOCORTICOID_RECEPTOR_SIGNALING_PATHWAY	1	0	5	0		GOBP_POSITIVE_REGULATION_OF_FIBROBLAST_APOPTOTIC_PROCESS	1	0	9	0
GOBP_NEGATIVE_REGULATION_OF_CYCLIN_DEPENDENT_PROTEIN_KINASE_ACTIVITY	1	0	30	0		GOBP_POSITIVE_REGULATION_OF_T_HELPER_17_CELL_DIFFERENTIATION	1	0	7	0		GOBP_NEGATIVE_REGULATION_OF_FIBROBLAST_APOPTOTIC_PROCESS	1	0	7	0
GOBP_REGULATION_OF_CYCLIN_DEPENDENT_PROTEIN_KINASE_ACTIVITY	1	0	98	0		GOBP_REGULATION_OF_T_HELPER_17_CELL_DIFFERENTIATION	1	0	20	0		GOBP_REGULATION_OF_FIBROBLAST_APOPTOTIC_PROCESS	1	0	18	0
GOBP_REGULATION_OF_COLLAGEN_FIBRIL_ORGANIZATION	1	0	7	0		GOBP_REGULATION_OF_OVARIAN_FOLLICLE_DEVELOPMENT	1	0	6	0		GOBP_POSITIVE_REGULATION_OF_FEEDING_BEHAVIOR	1	0	10	0
GOBP_EPITHELIAL_CELL_APOPTOTIC_PROCESS	1	0	127	0		GOBP_REPLICATION_BORN_DOUBLE_STRAND_BREAK_REPAIR_VIA_SISTER_CHROMATID_EXCHANGE	1	0	7	0		GOBP_NEGATIVE_REGULATION_OF_FEEDING_BEHAVIOR	1	0	6	0
GOBP_POSITIVE_REGULATION_OF_VASCULATURE_DEVELOPMENT	1	0	155	0		GOBP_POSITIVE_REGULATION_OF_DNA_TEMPLATED_TRANSCRIPTION_INITIATION	1	0	68	0		GOBP_POSITIVE_REGULATION_OF_ACTIN_CYTOSKELETON_REORGANIZATION	1	0	20	0
GOBP_RESPONSE_TO_THYROGLOBULIN_TRIIODOTHYRONINE	1	0	5	0		GOBP_REGULATION_OF_DNA_TEMPLATED_TRANSCRIPTION_INITIATION	1	0	80	0		GOBP_REGULATION_OF_ACTIN_CYTOSKELETON_REORGANIZATION	1	0	40	0
GOBP_REGULATION_OF_EATING_BEHAVIOR	1	0	8	0		GOBP_REGULATION_OF_PROTEIN_LOCALIZATION_TO_CELL_SURFACE	1	0	39	0		GOBP_POSITIVE_REGULATION_OF_REPRODUCTIVE_PROCESS	1	0	82	0
GOBP_REGULATION_OF_NON_MEMBRANE_SPANNING_PROTEIN_TYROSINE_KINASE_ACTIVITY	1	0	4	0		GOBP_POSITIVE_REGULATION_OF_DNA_DAMAGE_CHECKPOINT	1	0	4	0		GOBP_NEGATIVE_REGULATION_OF_REPRODUCTIVE_PROCESS	1	0	73	0
GOBP_POSITIVE_REGULATION_OF_MICROGLIAL_CELL_ACTIVATION	1	0	7	0		GOBP_NEGATIVE_REGULATION_OF_DNA_DAMAGE_CHECKPOINT	1	0	5	0		GOBP_POSITIVE_REGULATION_OF_RRNA_PROCESSING	1	0	9	0
GOBP_NEGATIVE_REGULATION_OF_MICROGLIAL_CELL_ACTIVATION	1	0	7	0		GOBP_REGULATION_OF_DNA_DAMAGE_CHECKPOINT	1	0	23	0		GOBP_POSITIVE_REGULATION_OF_ANOIKIS	1	0	6	0
GOBP_REGULATION_OF_MICROGLIAL_CELL_ACTIVATION	1	0	17	0		GOBP_XENOBIOTIC_TRANSPORT_ACROSS_BLOOD_BRAIN_BARRIER	1	0	6	0		GOBP_POSITIVE_REGULATION_OF_MIRNA_METABOLIC_PROCESS	1	0	55	0
GOBP_POSITIVE_REGULATION_OF_GLIAL_CELL_MIGRATION	1	0	10	0		GOBP_RESPONSE_TO_AMINO_ACID_STARVATION	1	0	48	0		GOBP_REGULATION_OF_RETROGRADE_TRANSPORT_ENDOSOME_TO_GOLGI	1	0	4	0
GOBP_NEGATIVE_REGULATION_OF_GLIAL_CELL_MIGRATION	1	0	5	0		GOBP_DOUBLE_STRAND_BREAK_REPAIR_INVOLVED_IN_MEIOTIC_RECOMBINATION	1	0	5	0		GOBP_POSITIVE_REGULATION_OF_CHROMATIN_ORGANIZATION	1	0	14	0
GOBP_REGULATION_OF_GLIAL_CELL_MIGRATION	1	0	17	0		GOBP_VASCULAR_ASSOCIATED_SMOOTH_MUSCLE_CELL_PROLIFERATION	1	0	62	0		GOBP_REGULATION_OF_CELLULAR_RESPONSE_TO_MACROPHAGE_COLONY_STIMULATING_FACTOR_STIMULUS	1	0	6	0
GOBP_REGULATION_OF_CELLULAR_RESPONSE_TO_MACROPHAGE_COLONY_STIMULATING_FACTOR_STIMULUS	1	0	6	0		GOBP_RESPONSE_TO_CHEMOKINE	1	0	94	0		GOBP_REGULATION_OF_MONOATOMIC_ANION_TRANSMEMBRANE_TRANSPORT	1	0	8	0
GOBP_REGULATION_OF_MONOATOMIC_ANION_TRANSMEMBRANE_TRANSPORT	1	0	8	0		GOBP_RESPONSE_TO_LECTIN	1	0	22	0		GOBP_NEGATIVE_REGULATION_OF_HEPATOCYTE_APOPTOTIC_PROCESS	1	0	6	0
GOBP_NEGATIVE_REGULATION_OF_HEPATOCYTE_APOPTOTIC_PROCESS	1	0	6	0		GOBP_RESPONSE_TO_ODORANT	1	0	4	0		GOBP_REGULATION_OF_HEPATOCYTE_APOPTOTIC_PROCESS	1	0	7	0
GOBP_REGULATION_OF_HEPATOCYTE_APOPTOTIC_PROCESS	1	0	7	0		GOBP_DORSAL_ROOT_GANGLION_DEVELOPMENT	1	0	7	0		GOBP_REGULATION_OF_TORC2_SIGNALING	1	0	7	0
GOBP_CELLULAR_RESPONSE_TO_SODIUM_ARSENITE	1	0	5	0		GOBP_NEGATIVE_REGULATION_OF_HH_TARGET_TRANSCRIPTION_FACTOR_ACTIVITY	1	0	5	0		GOBP_CELLULAR_RESPONSE_TO_SODIUM_ARSENITE	1	0	5	0
GOBP_REGULATION_OF_RETROGRADE_PROTEIN_TRANSPORT_ER_TO_CYTOSOL	1	0	13	0		GOBP_RESPONSE_TO_ANGIOTENSIN	1	0	31	0		GOBP_RESPONSE_TO_SODIUM_ARSENITE	1	0	5	0
GOBP_NEGATIVE_REGULATION_OF_P38MAPK_CASCADE	1	0	7	0		GOBP_PROTEIN_SIALYLATION	1	0	6	0		GOBP_REGULATION_OF_DNA_PRIMASE_ACTIVITY	1	0	5	0
GOBP_NEGATIVE_REGULATION_OF_ESTABLISHMENT_OF_PROTEIN_LOCALIZATION_TO_MITOCHONDRION	1	0	8	0		GOBP_PRESYNAPTIC_ACTIVE_ZONE_ORGANIZATION	1	0	8	0		GOBP_NEGATIVE_REGULATION_OF_ENDOPLASMIC_RETICULUM_STRESS_INDUCED_EIF2_ALPHA_PHOSPHORYLATION	1	0	5	0
GOBP_NEGATIVE_REGULATION_OF_TUMOR_NECROSIS_FACTOR_SUPERFAMILY_CYTOKINE_PRODUCTION	1	0	60	0		GOBP_CHOLANGIOCYTE_PROLIFERATION	1	0	5	0		GOBP_POSITIVE_REGULATION_OF_RECEPTOR_CLUSTERING	1	0	5	0
GOBP_PROTEIN_LOCALIZATION_TO_PHOTORECEPTOR_OUTER_SEGMENT	1	0	6	0		GOBP_NUCLEOLAR_CHROMATIN_ORGANIZATION	1	0	10	0		GOBP_REGULATION_OF_RECEPTOR_CLUSTERING	1	0	13	0
GOBP_POSITIVE_REGULATION_OF_EXOSOMAL_SECRETION	1	0	15	0		GOBP_POTASSIUM_ION_IMPORT_ACROSS_PLASMA_MEMBRANE	1	0	45	0		GOBP_REGULATION_OF_ESTABLISHMENT_OF_T_CELL_POLARITY	1	0	5	0
GOBP_REGULATION_OF_EXOSOMAL_SECRETION	1	0	18	0		GOBP_UDP_N_ACETYLGLUCOSAMINE_TRANSMEMBRANE_TRANSPORT	1	0	5	0		GOBP_POSITIVE_REGULATION_OF_VIRAL_LIFE_CYCLE	1	0	24	0
GOBP_MEIOTIC_CELL_CYCLE_PROCESS_INVOLVED_IN_OOCYTE_MATURATION	1	0	6	0		GOBP_PROTEIN_POLYUFMYLATION	1	0	5	0		GOBP_REGULATION_OF_GLIAL_CELL_MIGRATION	1	0	17	0
GOBP_REGULATION_OF_PROTEIN_TARGETING	1	0	72	0		GOBP_MITOCHONDRIAL_TRANSMEMBRANE_TRANSPORT	1	0	88	0		GOBP_NEGATIVE_REGULATION_OF_VIRAL_LIFE_CYCLE	1	0	25	0
GOBP_REGULATION_OF_MEMBRANE_TUBULATION	1	0	6	0		GOBP_NEURON_PROJECTION_MAINTENANCE	1	0	10	0		GOBP_REGULATION_OF_PERK_MEDIATED_UNFOLDED_PROTEIN_RESPONSE	1	0	11	0
GOBP_POSITIVE_REGULATION_OF_BLOOD_CIRCULATION	1	0	37	0		GOBP_DENSE_CORE_GRANULE_EXOCYTOSIS	1	0	10	0		GOBP_POSITIVE_REGULATION_OF_IRE1_MEDIATED_UNFOLDED_PROTEIN_RESPONSE	1	0	7	0
GOBP_NEGATIVE_REGULATION_OF_BLOOD_CIRCULATION	1	0	22	0		GOBP_MRNA_PSEUDOURIDINE_SYNTHESIS	1	0	9	0		GOBP_NEGATIVE_REGULATION_OF_IRE1_MEDIATED_UNFOLDED_PROTEIN_RESPONSE	1	0	5	0
GOBP_REGULATION_OF_BLOOD_CIRCULATION	1	0	243	0		GOBP_MITOCHONDRION_ENDOPLASMIC_RETICULUM_MEMBRANE_TETHERING	1	0	7	0		GOBP_REGULATION_OF_IRE1_MEDIATED_UNFOLDED_PROTEIN_RESPONSE	1	0	14	0
GOBP_RELEASE_OF_SEQUESTERED_CALCIUM_ION_INTO_CYTOSOL_BY_ENDOPLASMIC_RETICULUM	1	0	33	0		GOBP_POSITIVE_REGULATION_OF_TRANSCRIPTION_FROM_RNA_POLYMERASE_II_PROMOTER_IN_RESPONSE_TO_ENDOPLASMIC_RETICULUM_STRESS	1	0	11	0		GOBP_EXTRAEMBRYONIC_MEMBRANE_DEVELOPMENT	1	0	12	0
GOBP_ENDOPLASMIC_RETICULUM_TO_CYTOSOL_TRANSPORT	1	0	26	0		GOBP_NEGATIVE_REGULATION_OF_PROTEIN_LOCALIZATION_TO_CELL_SURFACE	1	0	12	0		GOBP_REGULATION_OF_DENDRITE_EXTENSION	1	0	24	0
GOBP_MUCOPOLYSACCHARIDE_METABOLIC_PROCESS	1	0	92	0		GOBP_POSITIVE_REGULATION_OF_PROTEIN_LOCALIZATION_TO_CELL_SURFACE	1	0	18	0		GOBP_POSITIVE_REGULATION_OF_CELLULAR_RESPONSE_TO_TRANSFORMING_GROWTH_FACTOR_BETA_STIMULUS	1	0	32	0
GOBP_LIPOSACCHARIDE_METABOLIC_PROCESS	1	0	102	0		GOBP_REGULATION_OF_MALE_GONAD_DEVELOPMENT	1	0	8	0		GOBP_NEGATIVE_REGULATION_OF_CELLULAR_RESPONSE_TO_TRANSFORMING_GROWTH_FACTOR_BETA_STIMULUS	1	0	4	0
GOBP_POSITIVE_REGULATION_OF_MITOTIC_CYTOKINESIS	1	0	7	0		GOBP_REGULATION_OF_STEM_CELL_DIVISION	1	0	11	0		GOBP_REGULATION_OF_CELLULAR_RESPONSE_TO_TRANSFORMING_GROWTH_FACTOR_BETA_STIMULUS	1	0	139	0
GOBP_PROTEIN_LOCALIZATION_TO_CILIARY_MEMBRANE	1	0	11	0		GOBP_POSITIVE_REGULATION_OF_CELL_PROLIFERATION_INVOLVED_IN_HEART_MORPHOGENESIS	1	0	6	0		GOBP_POSITIVE_REGULATION_OF_PROTEIN_LOCALIZATION	1	0	441	0
GOBP_REGULATION_OF_TORC1_SIGNALING	1	0	42	0		GOBP_NEGATIVE_REGULATION_OF_CELL_PROLIFERATION_INVOLVED_IN_HEART_MORPHOGENESIS	1	0	4	0		GOBP_L_ARGININE_TRANSMEMBRANE_TRANSPORT	1	0	14	0
GOBP_POSITIVE_REGULATION_OF_CELL_MATURATION	1	0	7	0		GOBP_REGULATION_OF_REMOVAL_OF_SUPEROXIDE_RADICALS	1	0	6	0		GOBP_ORGANIC_ACID_TRANSMEMBRANE_TRANSPORT	1	0	154	0
GOBP_NEGATIVE_REGULATION_OF_CELL_MATURATION	1	0	8	0		GOBP_REGULATION_OF_SODIUM_DEPENDENT_PHOSPHATE_TRANSPORT	1	0	5	0		GOBP_POSITIVE_REGULATION_OF_VOLTAGE_GATED_POTASSIUM_CHANNEL_ACTIVITY	1	0	18	0
GOBP_REGULATION_OF_CELL_MATURATION	1	0	21	0		GOBP_NEGATIVE_REGULATION_OF_CYSTEINE_TYPE_ENDOPEPTIDASE_ACTIVITY	1	0	89	0		GOBP_NEGATIVE_REGULATION_OF_PERK_MEDIATED_UNFOLDED_PROTEIN_RESPONSE	1	0	6	0
GOBP_POSITIVE_REGULATION_OF_REACTIVE_OXYGEN_SPECIES_BIOSYNTHETIC_PROCESS	1	0	15	0		GOBP_REGULATION_OF_CYSTEINE_TYPE_ENDOPEPTIDASE_ACTIVITY	1	0	222	0		GOBP_NEGATIVE_REGULATION_OF_GLIAL_CELL_MIGRATION	1	0	5	0
GOBP_NEGATIVE_REGULATION_OF_REACTIVE_OXYGEN_SPECIES_BIOSYNTHETIC_PROCESS	1	0	16	0		GOBP_NEGATIVE_REGULATION_OF_MACROPHAGE_APOPTOTIC_PROCESS	1	0	4	0		GOBP_POSITIVE_REGULATION_OF_GLIAL_CELL_MIGRATION	1	0	10	0
GOBP_REGULATION_OF_REACTIVE_OXYGEN_SPECIES_BIOSYNTHETIC_PROCESS	1	0	37	0		GOBP_REGULATION_OF_MACROPHAGE_APOPTOTIC_PROCESS	1	0	8	0		GOBP_REGULATION_OF_MICROGLIAL_CELL_ACTIVATION	1	0	17	0
GOBP_POSITIVE_REGULATION_OF_SYNAPTIC_VESICLE_RECYCLING	1	0	8	0		GOBP_POSITIVE_REGULATION_OF_LEUKOCYTE_APOPTOTIC_PROCESS	1	0	26	0		GOBP_POSITIVE_REGULATION_OF_BASEMENT_MEMBRANE_ASSEMBLY_INVOLVED_IN_EMBRYONIC_BODY_MORPHOGENESIS	1	0	5	0
GOBP_REGULATION_OF_SYNAPTIC_VESICLE_RECYCLING	1	0	25	0		GOBP_NEGATIVE_REGULATION_OF_LEUKOCYTE_APOPTOTIC_PROCESS	1	0	54	0		GOBP_REGULATION_OF_BILE_ACID_METABOLIC_PROCESS	1	0	14	0
GOBP_RESPONSE_TO_GLYCOSIDE	1	0	6	0		GOBP_REGULATION_OF_LEUKOCYTE_APOPTOTIC_PROCESS	1	0	87	0		GOBP_PERICYTE_CELL_DIFFERENTIATION	1	0	11	0
GOBP_CELLULAR_RESPONSE_TO_BILE_ACID	1	0	5	0		GOBP_POSITIVE_REGULATION_OF_DNA_TEMPLATED_DNA_REPLICATION	1	0	13	0		GOBP_REGULATION_OF_PYRUVATE_DEHYDROGENASE_ACTIVITY	1	0	7	0
GOBP_RESPONSE_TO_BILE_ACID	1	0	7	0		GOBP_NEGATIVE_REGULATION_OF_DNA_TEMPLATED_DNA_REPLICATION	1	0	15	0		GOBP_POSITIVE_REGULATION_OF_MEMBRANE_DEPOLARIZATION	1	0	9	0
GOBP_REACTIVE_OXYGEN_SPECIES_BIOSYNTHETIC_PROCESS	1	0	49	0		GOBP_NEGATIVE_REGULATION_OF_DNA_TEMPLATED_TRANSCRIPTION_INITIATION	1	0	7	0		GOBP_NEGATIVE_REGULATION_OF_MEMBRANE_DEPOLARIZATION	1	0	7	0
GOBP_REGULATION_OF_PROTEIN_LOCALIZATION_TO_CILIUM	1	0	10	0		GOBP_POSITIVE_REGULATION_OF_WNT_SIGNALING_PATHWAY_PLANAR_CELL_POLARITY_PATHWAY	1	0	9	0		GOBP_POSITIVE_REGULATION_OF_ADIPOSE_TISSUE_DEVELOPMENT	1	0	8	0
GOBP_POSITIVE_REGULATION_OF_ESTABLISHMENT_OF_PROTEIN_LOCALIZATION_TO_MITOCHONDRION	1	0	36	0		GOBP_REGULATION_OF_TYPE_B_PANCREATIC_CELL_DEVELOPMENT	1	0	8	0		GOBP_REGULATION_OF_ADIPOSE_TISSUE_DEVELOPMENT	1	0	11	0
GOBP_POSITIVE_REGULATION_OF_PROTEIN_LOCALIZATION_TO_CILIUM	1	0	6	0		GOBP_REGULATION_OF_CORTISOL_BIOSYNTHETIC_PROCESS	1	0	7	0		GOBP_AXONEMAL_CENTRAL_APPARATUS_ASSEMBLY	1	0	5	0
GOBP_CORNIFIED_ENVELOPE_ASSEMBLY	1	0	6	0		GOBP_POSITIVE_REGULATION_OF_UBIQUITIN_DEPENDENT_PROTEIN_CATABOLIC_PROCESS	1	0	106	0		GOBP_REGULATION_OF_RETROGRADE_PROTEIN_TRANSPORT_ER_TO_CYTOSOL	1	0	13	0
GOBP_REGULATION_OF_ESTABLISHMENT_OF_PROTEIN_LOCALIZATION_TO_MITOCHONDRION	1	0	48	0		GOBP_NEGATIVE_REGULATION_OF_UBIQUITIN_DEPENDENT_PROTEIN_CATABOLIC_PROCESS	1	0	49	0		GOBP_MICROGLIAL_CELL_MIGRATION	1	0	8	0
GOBP_REGULATION_OF_PLASMA_MEMBRANE_ORGANIZATION	1	0	18	0		GOBP_REGULATION_OF_UBIQUITIN_DEPENDENT_PROTEIN_CATABOLIC_PROCESS	1	0	167	0		GOBP_RESPONSE_TO_VASOPRESSIN	1	0	8	0
GOBP_POSITIVE_REGULATION_OF_PHOSPHOLIPID_METABOLIC_PROCESS	1	0	12	0		GOBP_POSITIVE_REGULATION_OF_NON_CANONICAL_WNT_SIGNALING_PATHWAY	1	0	15	0		GOBP_REGULATION_OF_MONOATOMIC_CATION_TRANSMEMBRANE_TRANSPORT	1	0	313	0
GOBP_NEGATIVE_REGULATION_OF_PHOSPHOLIPID_METABOLIC_PROCESS	1	0	7	0		GOBP_NEGATIVE_REGULATION_OF_NON_CANONICAL_WNT_SIGNALING_PATHWAY	1	0	6	0		GOBP_POSITIVE_REGULATION_OF_SENSORY_PERCEPTION_OF_PAIN	1	0	4	0
GOBP_REGULATION_OF_PHOSPHOLIPID_METABOLIC_PROCESS	1	0	33	0		GOBP_REGULATION_OF_NON_CANONICAL_WNT_SIGNALING_PATHWAY	1	0	26	0		GOBP_NEGATIVE_REGULATION_OF_VASCULAR_ENDOTHELIAL_GROWTH_FACTOR_PRODUCTION	1	0	0	0
GOBP_POSITIVE_REGULATION_OF_CENTRIOLE_ELONGATION	1	0	4	0		GOBP_POSITIVE_REGULATION_OF_CELL_CELL_ADHESION_MEDIATED_BY_CADHERIN	1	0	10	0		GOBP_CELLULAR_RESPONSE_TO_ALDOSTERONE	1	0	8	0
GOBP_POSITIVE_REGULATION_OF_I_KAPPAB_PHOSPHORYLATION	1	0	7	0		GOBP_NEGATIVE_REGULATION_OF_CELL_CELL_ADHESION_MEDIATED_BY_CADHERIN	1	0	9	0		GOBP_RESPONSE_TO_ALDOSTERONE	1	0	14	0
GOBP_REGULATION_OF_I_KAPPAB_PHOSPHORYLATION	1	0	8	0		GOBP_REGULATION_OF_CELL_CELL_ADHESION_MEDIATED_BY_CADHERIN	1	0	19	0		GOBP_POSITIVE_REGULATION_OF_EPITHELIAL_CELL_APOPTOTIC_PROCESS	1	0	34	0
GOBP_REGULATION_OF_AEROBIC_RESPIRATION	1	0	29	0		GOBP_NEGATIVE_REGULATION_OF_DOUBLE_STRAND_BREAK_REPAIR_VIA_HOMOLOGOUS_RECOMBINATION	1	0	13	0		GOBP_NEGATIVE_REGULATION_OF_EPITHELIAL_CELL_APOPTOTIC_PROCESS	1	0	58	0
GOBP_POSITIVE_REGULATION_OF_WOUND_HEALING_SPREADING_OF_EPIDERMAL_CELLS	1	0	4	0		GOBP_REGULATION_OF_STEM_CELL_POPULATION_MAINTENANCE	1	0	68	0		GOBP_POSITIVE_REGULATION_OF_CYCLIN_DEPENDENT_PROTEIN_KINASE_ACTIVITY	1	0	29	0
GOBP_REGULATION_OF_WOUND_HEALING_SPREADING_OF_EPIDERMAL_CELLS	1	0	8	0		GOBP_REGULATION_OF_WNT_SIGNALING_PATHWAY_PLANAR_CELL_POLARITY_PATHWAY	1	0	16	0		GOBP_NEGATIVE_REGULATION_OF_CYCLIN_DEPENDENT_PROTEIN_KINASE_ACTIVITY	1	0	30	0
GOBP_POSITIVE_REGULATION_OF_SPROUTING_ANGIOGENESIS	1	0	20	0		GOBP_NEGATIVE_REGULATION_OF_LEUKOCYTE_ADHESION_TO_VASCULAR_ENDOTHELIAL_CELL	1	0	5	0		GOBP_REGULATION_OF_CYCLIN_DEPENDENT_PROTEIN_KINASE_ACTIVITY	1	0	98	0
GOBP_NEGATIVE_REGULATION_OF_SPROUTING_ANGIOGENESIS	1	0	11	0		GOBP_REGULATION_OF_LEUKOCYTE_ADHESION_TO_VASCULAR_ENDOTHELIAL_CELL	1	0	30	0		GOBP_REGULATION_OF_COLLAGEN_FIBRIL_ORGANIZATION	1	0	7	0
GOBP_REGULATION_OF_SPROUTING_ANGIOGENESIS	1	0	37	0		GOBP_REGULATION_OF_ENDOSOME_ORGANIZATION	1	0	4	0		GOBP_POSITIVE_REGULATION_OF_VASCULATURE_DEVELOPMENT	1	0	155	0
GOBP_REGULATION_OF_COMPLEMENT_DEPENDENT_CYTOTOXICITY	1	0	11	0		GOBP_REGULATION_OF_ESTABLISHMENT_OF_PROTEIN_LOCALIZATION_TO_MITOCHONDRION	1	0	48	0		GOBP_RESPONSE_TO_THYROGLOBULIN_TRIIODOTHYRONINE	1	0	5	0
GOBP_POSITIVE_REGULATION_OF_CYTOPLASMIC_TRANSPORT	1	0	12	0		GOBP_REGULATION_OF_PLASMA_MEMBRANE_ORGANIZATION	1	0	18	0		GOBP_REGULATION_OF_EATING_BEHAVIOR	1	0	8	0
GOBP_REGULATION_OF_CYTOPLASMIC_TRANSPORT	1	0	25	0		GOBP_POSITIVE_REGULATION_OF_PHOSPHOLIPID_METABOLIC_PROCESS	1	0	12	0		GOBP_REGULATION_OF_NON_MEMBRANE_SPANNING_PROTEIN_TYROSINE_KINASE_ACTIVITY	1	0	4	0
GOBP_POSITIVE_REGULATION_OF_DNA_CATABOLIC_PROCESS	1	0	6	0		GOBP_NEGATIVE_REGULATION_OF_PHOSPHOLIPID_METABOLIC_PROCESS	1	0	7	0		GOBP_POSITIVE_REGULATION_OF_MICROGLIAL_CELL_ACTIVATION	1	0	7	0
GOBP_REGULATION_OF_DNA_CATABOLIC_PROCESS	1	0	12	0		GOBP_REGULATION_OF_PHOSPHOLIPID_METABOLIC_PROCESS	1	0	33	0		GOBP_NEGATIVE_REGULATION_OF_MICROGLIAL_CELL_ACTIVATION	1	0	7	0
GOBP_REGULATION_OF_PROTEIN_TYROSINE_PHOSPHATASE_ACTIVITY	1	0	6	0		GOBP_POSITIVE_REGULATION_OF_CENTRIOLE_ELONGATION	1	0	4	0		GOBP_NEGATIVE_REGULATION_OF_VOLTAGE_GATED_POTASSIUM_CHANNEL_ACTIVITY	1	0	11	0
GOBP_PROTEIN_LOCALIZATION_TO_CYTOPLASMIC_STRESS_GRANULE	1	0	7	0		GOBP_POSITIVE_REGULATION_OF_I_KAPPAB_PHOSPHORYLATION	1	0	7	0		GOBP_NEGATIVE_REGULATION_OF_TORC1_SIGNALING	1	0	20	0
GOBP_POSITIVE_REGULATION_OF_AUTOPHAGY_OF_MITOCHONDRION	1	0	12	0		GOBP_REGULATION_OF_I_KAPPAB_PHOSPHORYLATION	1	0	8	0		GOBP_GLYCINE_IMPORT_ACROSS_PLASMA_MEMBRANE	1	0	5	0
GOBP_POSITIVE_REGULATION_OF_GAP_JUNCTION_ASSEMBLY	1	0	7	0		GOBP_REGULATION_OF_AEROBIC_RESPIRATION	1	0	29	0		GOBP_NEGATIVE_REGULATION_OF_MIRNA_MATURATION	1	0	8	0
GOBP_REGULATION_OF_GAP_JUNCTION_ASSEMBLY	1	0	10	0		GOBP_NEGATIVE_REGULATION_OF_HEMOPOIESIS	1	0	108	0		GOBP_POSITIVE_REGULATION_OF_AUTOPHAGY_OF_MITOCHONDRION	1	0	12	0
GOBP_REGULATION_OF_HISTAMINE_SECRETION_BY_MAST_CELL	1	0	7	0		GOBP_POSITIVE_REGULATION_OF_WOUND_HEALING_SPREADING_OF_EPIDERMAL_CELLS	1	0	4	0		GOBP_POSITIVE_REGULATION_OF_GAP_JUNCTION_ASSEMBLY	1	0	7	0
GOBP_POSITIVE_REGULATION_OF_BLOOD_VESSEL_ENDOTHELIAL_CELL_PROLIFERATION_INVOLVED_IN_SPROUTING_ANGIOGENESIS	1	0	7	0		GOBP_REGULATION_OF_WOUND_HEALING_SPREADING_OF_EPIDERMAL_CELLS	1	0	8	0		GOBP_REGULATION_OF_GAP_JUNCTION_ASSEMBLY	1	0	10	0
GOBP_NEGATIVE_REGULATION_OF_BLOOD_VESSEL_ENDOTHELIAL_CELL_PROLIFERATION_INVOLVED_IN_SPROUTING_ANGIOGENESIS	1	0	7	0		GOBP_POSITIVE_REGULATION_OF_SPROUTING_ANGIOGENESIS	1	0	20	0		GOBP_REGULATION_OF_HISTAMINE_SECRETION_BY_MAST_CELL	1	0	7	0
GOBP_NEGATIVE_REGULATION_OF_ATP_METABOLIC_PROCESS	1	0	17	0		GOBP_NEGATIVE_REGULATION_OF_SPROUTING_ANGIOGENESIS	1	0	11	0		GOBP_POSITIVE_REGULATION_OF_BLOOD_VESSEL_ENDOTHELIAL_CELL_PROLIFERATION_INVOLVED_IN_SPROUTING_ANGIOGENESIS	1	0	7	0
GOBP_REGULATION_OF_ATP_METABOLIC_PROCESS	1	0	63	0		GOBP_REGULATION_OF_SPROUTING_ANGIOGENESIS	1	0	37	0		GOBP_NEGATIVE_REGULATION_OF_BLOOD_VESSEL_ENDOTHELIAL_CELL_PROLIFERATION_INVOLVED_IN_SPROUTING_ANGIOGENESIS	1	0	7	0
GOBP_NEGATIVE_REGULATION_OF_RESPONSE_TO_ENDOPLASMIC_RETICULUM_STRESS	1	0	40	0		GOBP_REGULATION_OF_COMPLEMENT_DEPENDENT_CYTOTOXICITY	1	0	11	0		GOBP_NEGATIVE_REGULATION_OF_ATP_METABOLIC_PROCESS	1	0	17	0
GOBP_AXONEMAL_CENTRAL_APPARATUS_ASSEMBLY	1	0	5	0		GOBP_POSITIVE_REGULATION_OF_CYTOPLASMIC_TRANSPORT	1	0	12	0		GOBP_REGULATION_OF_ATP_METABOLIC_PROCESS	1	0	63	0
GOBP_REGULATION_OF_ADIPOSE_TISSUE_DEVELOPMENT	1	0	11	0		GOBP_REGULATION_OF_CYTOPLASMIC_TRANSPORT	1	0	25	0		GOBP_CORNIFIED_ENVELOPE_ASSEMBLY	1	0	6	0
GOBP_POSITIVE_REGULATION_OF_ADIPOSE_TISSUE_DEVELOPMENT	1	0	8	0		GOBP_POSITIVE_REGULATION_OF_DNA_CATABOLIC_PROCESS	1	0	6	0		GOBP_NEGATIVE_REGULATION_OF_RESPONSE_TO_ENDOPLASMIC_RETICULUM_STRESS	1	0	40	0
GOBP_POSITIVE_REGULATION_OF_RECEPTOR_SIGNALING_PATHWAY_VIA_STAT	1	0	49	0		GOBP_REGULATION_OF_DNA_CATABOLIC_PROCESS	1	0	12	0		GOBP_POSITIVE_REGULATION_OF_PROTEIN_LOCALIZATION_TO_CILIUM	1	0	6	0
GOBP_NEGATIVE_REGULATION_OF_RECEPTOR_SIGNALING_PATHWAY_VIA_STAT	1	0	25	0		GOBP_REGULATION_OF_PROTEIN_TYROSINE_PHOSPHATASE_ACTIVITY	1	0	6	0		GOBP_REGULATION_OF_PROTEIN_LOCALIZATION_TO_CILIUM	1	0	10	0
GOBP_REGULATION_OF_RECEPTOR_SIGNALING_PATHWAY_VIA_STAT	1	0	106	0		GOBP_PROTEIN_LOCALIZATION_TO_CYTOPLASMIC_STRESS_GRANULE	1	0	7	0		GOBP_POSITIVE_REGULATION_OF_TUMOR_NECROSIS_FACTOR_SUPERFAMILY_CYTOKINE_PRODUCTION	1	0	103	0
GOBP_REGULATION_OF_EXCITATORY_SYNAPSE_ASSEMBLY	1	0	15	0		GOBP_POSITIVE_REGULATION_OF_AUTOPHAGY_OF_MITOCHONDRION	1	0	12	0		GOBP_PROTEIN_LOCALIZATION_TO_CYTOPLASMIC_STRESS_GRANULE	1	0	7	0
GOBP_CRANIAL_SKELETAL_SYSTEM_DEVELOPMENT	1	0	69	0		GOBP_POSITIVE_REGULATION_OF_GAP_JUNCTION_ASSEMBLY	1	0	7	0		GOBP_NEGATIVE_REGULATION_OF_TUMOR_NECROSIS_FACTOR_SUPERFAMILY_CYTOKINE_PRODUCTION	1	0	60	0
GOBP_NEGATIVE_REGULATION_OF_CALCIUM_ION_TRANSMEMBRANE_TRANSPORT_VIA_HIGH_VOLTAGE_GATED_CALCIUM_CHANNEL	1	0	4	0		GOBP_REGULATION_OF_GAP_JUNCTION_ASSEMBLY	1	0	10	0		GOBP_POSITIVE_REGULATION_OF_EXOSOMAL_SECRETION	1	0	15	0
GOBP_POSITIVE_REGULATION_OF_TELOMERASE_RNA_LOCALIZATION_TO_CAJAL_BODY	1	0	15	0		GOBP_REGULATION_OF_HISTAMINE_SECRETION_BY_MAST_CELL	1	0	7	0		GOBP_REGULATION_OF_EXOSOMAL_SECRETION	1	0	18	0
GOBP_INHIBITORY_SYNAPSE_ASSEMBLY	1	0	18	0		GOBP_POSITIVE_REGULATION_OF_BLOOD_VESSEL_ENDOTHELIAL_CELL_PROLIFERATION_INVOLVED_IN_SPROUTING_ANGIOGENESIS	1	0	7	0		GOBP_MEIOTIC_CELL_CYCLE_PROCESS_INVOLVED_IN_OOCYTE_MATURATION	1	0	6	0
GOBP_EXCITATORY_SYNAPSE_ASSEMBLY	1	0	32	0		GOBP_NEGATIVE_REGULATION_OF_ESTABLISHMENT_OF_PROTEIN_LOCALIZATION_TO_MITOCHONDRION	1	0	8	0		GOBP_REGULATION_OF_PROTEIN_TARGETING	1	0	72	0
GOBP_POSITIVE_REGULATION_OF_ESTABLISHMENT_OF_PROTEIN_LOCALIZATION_TO_TELOMERE	1	0	10	0		GOBP_POSITIVE_REGULATION_OF_ESTABLISHMENT_OF_PROTEIN_LOCALIZATION_TO_MITOCHONDRION	1	0	36	0		GOBP_REGULATION_OF_MEMBRANE_TUBULATION	1	0	6	0
GOBP_NEGATIVE_REGULATION_OF_CELL_CHEMOTAXIS_TO_FIBROBLAST_GROWTH_FACTOR	1	0	1	0		GOBP_NEGATIVE_REGULATION_OF_P38MAPK_CASCADE	1	0	7	0		GOBP_POSITIVE_REGULATION_OF_BLOOD_CIRCULATION	1	0	37	0
GOBP_REGULATION_OF_CELL_CHEMOTAXIS_TO_FIBROBLAST_GROWTH_FACTOR	1	0	7	0		GOBP_REGULATION_OF_VOLTAGE_GATED_POTASSIUM_CHANNEL_ACTIVITY_INVOLVED_IN_VENTRICULAR_CARDIAC_MUSCLE_CELL_ACTION_POTENTIAL_REPOLARIZATION	1	0	4	0		GOBP_NEGATIVE_REGULATION_OF_BLOOD_CIRCULATION	1	0	22	0
GOBP_PURINE_NUCLEOBASE_TRANSMEMBRANE_TRANSPORT	1	0	5	0		GOBP_CELLULAR_RESPONSE_TO_SODIUM_ARSENITE	1	0	5	0		GOBP_RELEASE_OF_SEQUESTERED_CALCIUM_ION_INTO_CYTOSOL_BY_ENDOPLASMIC_RETICULUM	1	0	33	0
GOBP_REGULATION_OF_PROTEIN_LOCALIZATION_TO_CHROMOSOME_TELOMERIC_REGION	1	0	13	0		GOBP_RESPONSE_TO_SODIUM_ARSENITE	1	0	5	0		GOBP_ENDOPLASMIC_RETICULUM_TO_CYTOSOL_TRANSPORT	1	0	26	0
GOBP_REGULATION_OF_CORE_PROMOTER_BINDING	1	0	7	0		GOBP_REGULATION_OF_DNA_PRIMASE_ACTIVITY	1	0	5	0		GOBP_MUCOPOLYSACCHARIDE_METABOLIC_PROCESS	1	0	92	0
GOBP_POSITIVE_REGULATION_OF_NMDA_GLUTAMATE_RECEPTOR_ACTIVITY	1	0	6	0		GOBP_NEGATIVE_REGULATION_OF_ENDOPLASMIC_RETICULUM_STRESS_INDUCED_EIF2_ALPHA_PHOSPHORYLATION	1	0	5	0		GOBP_LIPOSACCHARIDE_METABOLIC_PROCESS	1	0	102	0
GOBP_POSITIVE_REGULATION_OF_PROTEIN_LOCALIZATION_TO_CENTROSOME	1	0	7	0		GOBP_POSITIVE_REGULATION_OF_RECEPTOR_CLUSTERING	1	0	5	0		GOBP_POSITIVE_REGULATION_OF_MITOTIC_CYTOKINESIS	1	0	7	0
GOBP_REGULATION_OF_PROTEIN_LOCALIZATION_TO_CENTROSOME	1	0	10	0		GOBP_REGULATION_OF_RECEPTOR_CLUSTERING	1	0	13	0		GOBP_PROTEIN_LOCALIZATION_TO_CILIARY_MEMBRANE	1	0	11	0
GOBP_POSITIVE_REGULATION_OF_PROTEIN_LOCALIZATION_TO_CELL_CORTEX	1	0	6	0		GOBP_REGULATION_OF_ESTABLISHMENT_OF_T_CELL_POLARITY	1	0	5	0		GOBP_PROTEIN_LOCALIZATION_TO_PHOTORECEPTOR_OUTER_SEGMENT	1	0	6	0
GOBP_REGULATION_OF_PROTEIN_LOCALIZATION_TO_CELL_CORTEX	1	0	9	0		GOBP_POSITIVE_REGULATION_OF_VIRAL_LIFE_CYCLE	1	0	24	0		GOBP_REGULATION_OF_PROTEIN_TYROSINE_PHOSPHATASE_ACTIVITY	1	0	6	0
GOBP_REGULATION_OF_MYOFIBROBLAST_DIFFERENTIATION	1	0	5	0		GOBP_NEGATIVE_REGULATION_OF_VIRAL_LIFE_CYCLE	1	0	25	0		GOBP_REGULATION_OF_DNA_CATABOLIC_PROCESS	1	0	12	0
GOBP_POSITIVE_REGULATION_OF_VASCULAR_ASSOCIATED_SMOOTH_MUSCLE_CELL_MIGRATION	1	0	12	0		GOBP_NEGATIVE_REGULATION_OF_PERK_MEDIATED_UNFOLDED_PROTEIN_RESPONSE	1	0	6	0		GOBP_POSITIVE_REGULATION_OF_DNA_CATABOLIC_PROCESS	1	0	6	0
GOBP_NEGATIVE_REGULATION_OF_VASCULAR_ASSOCIATED_SMOOTH_MUSCLE_CELL_MIGRATION	1	0	11	0		GOBP_REGULATION_OF_PERK_MEDIATED_UNFOLDED_PROTEIN_RESPONSE	1	0	11	0		GOBP_NEGATIVE_REGULATION_OF_MONOATOMIC_ANION_TRANSPORT	1	0	4	0
GOBP_POSITIVE_REGULATION_OF_PROTEIN_LOCALIZATION_TO_NUCLEOLUS	1	0	5	0		GOBP_POSITIVE_REGULATION_OF_IRE1_MEDIATED_UNFOLDED_PROTEIN_RESPONSE	1	0	7	0		GOBP_GUANINE_NUCLEOTIDE_TRANSMEMBRANE_TRANSPORT	1	0	7	0
GOBP_REGULATION_OF_PROTEIN_LOCALIZATION_TO_NUCLEOLUS	1	0	9	0		GOBP_NEGATIVE_REGULATION_OF_IRE1_MEDIATED_UNFOLDED_PROTEIN_RESPONSE	1	0	5	0		GOBP_REGULATION_OF_AMINO_ACID_TRANSMEMBRANE_TRANSPORT	1	0	17	0
GOBP_REGULATION_OF_APOPTOTIC_PROCESS_INVOLVED_IN_DEVELOPMENT	1	0	12	0		GOBP_NEGATIVE_REGULATION_OF_BLOOD_VESSEL_ENDOTHELIAL_CELL_PROLIFERATION_INVOLVED_IN_SPROUTING_ANGIOGENESIS	1	0	7	0		GOBP_REGULATION_OF_CARDIAC_CONDUCTION	1	0	25	0
GOBP_POSITIVE_REGULATION_OF_APOPTOTIC_PROCESS_INVOLVED_IN_DEVELOPMENT	1	0	5	0		GOBP_REGULATION_OF_IRE1_MEDIATED_UNFOLDED_PROTEIN_RESPONSE	1	0	14	0		GOBP_REGULATION_OF_POTASSIUM_ION_EXPORT_ACROSS_PLASMA_MEMBRANE	1	0	6	0
GOBP_NEGATIVE_REGULATION_OF_APOPTOTIC_PROCESS_INVOLVED_IN_DEVELOPMENT	1	0	6	0		GOBP_POSITIVE_REGULATION_OF_CELLULAR_RESPONSE_TO_TRANSFORMING_GROWTH_FACTOR_BETA_STIMULUS	1	0	32	0		GOBP_REGULATION_OF_VOLTAGE_GATED_POTASSIUM_CHANNEL_ACTIVITY_INVOLVED_IN_VENTRICULAR_CARDIAC_MUSCLE_CELL_ACTION_POTENTIAL_REPOLARIZATION	1	0	4	0
GOBP_VASCULAR_ASSOCIATED_SMOOTH_MUSCLE_CELL_MIGRATION	1	0	25	0		GOBP_NEGATIVE_REGULATION_OF_CELLULAR_RESPONSE_TO_TRANSFORMING_GROWTH_FACTOR_BETA_STIMULUS	1	0	4	0		GOBP_NEGATIVE_REGULATION_OF_P38MAPK_CASCADE	1	0	7	0
GOBP_ESCRT_COMPLEX_DISASSEMBLY	1	0	10	0		GOBP_L_ARGININE_TRANSMEMBRANE_TRANSPORT	1	0	14	0		GOBP_POSITIVE_REGULATION_OF_ESTABLISHMENT_OF_PROTEIN_LOCALIZATION_TO_MITOCHONDRION	1	0	36	0
GOBP_REGULATION_OF_ELECTRON_TRANSFER_ACTIVITY	1	0	6	0		GOBP_ORGANIC_ACID_TRANSMEMBRANE_TRANSPORT	1	0	154	0		GOBP_NEGATIVE_REGULATION_OF_ESTABLISHMENT_OF_PROTEIN_LOCALIZATION_TO_MITOCHONDRION	1	0	8	0
GOBP_POSITIVE_REGULATION_OF_ENDOTHELIAL_CELL_MATRIX_ADHESION_VIA_FIBRONECTIN	1	0	4	0		GOBP_POSITIVE_REGULATION_OF_VOLTAGE_GATED_POTASSIUM_CHANNEL_ACTIVITY	1	0	18	0		GOBP_REGULATION_OF_ESTABLISHMENT_OF_PROTEIN_LOCALIZATION_TO_MITOCHONDRION	1	0	48	0
GOBP_INTERNEURON_MIGRATION	1	0	15	0		GOBP_NEGATIVE_REGULATION_OF_VOLTAGE_GATED_POTASSIUM_CHANNEL_ACTIVITY	1	0	11	0		GOBP_REGULATION_OF_PLASMA_MEMBRANE_ORGANIZATION	1	0	18	0
GOBP_REGULATION_OF_VOLTAGE_GATED_SODIUM_CHANNEL_ACTIVITY	1	0	8	0		GOBP_GLYCINE_IMPORT_ACROSS_PLASMA_MEMBRANE	1	0	5	0		GOBP_POSITIVE_REGULATION_OF_PHOSPHOLIPID_METABOLIC_PROCESS	1	0	12	0
GOBP_LYSOSOMAL_PROTEIN_CATABOLIC_PROCESS	1	0	17	0		GOBP_L_GLUTAMINE_IMPORT_ACROSS_PLASMA_MEMBRANE	1	0	4	0		GOBP_NEGATIVE_REGULATION_OF_PHOSPHOLIPID_METABOLIC_PROCESS	1	0	7	0
GOBP_RESPONSE_TO_ACETYLCHOLINE	1	0	34	0		GOBP_NEGATIVE_REGULATION_OF_MONOATOMIC_ANION_TRANSPORT	1	0	4	0		GOBP_REGULATION_OF_PHOSPHOLIPID_METABOLIC_PROCESS	1	0	33	0
GOBP_REGULATION_OF_GLUCOSYLCERAMIDASE_ACTIVITY	1	0	2	0		GOBP_GUANINE_NUCLEOTIDE_TRANSMEMBRANE_TRANSPORT	1	0	7	0		GOBP_POSITIVE_REGULATION_OF_CENTRIOLE_ELONGATION	1	0	4	0
GOBP_NEGATIVE_REGULATION_OF_GUANYL_NUCLEOTIDE_EXCHANGE_FACTOR_ACTIVITY	1	0	4	0		GOBP_REGULATION_OF_AMINO_ACID_TRANSMEMBRANE_TRANSPORT	1	0	17	0		GOBP_POSITIVE_REGULATION_OF_I_KAPPAB_PHOSPHORYLATION	1	0	7	0
GOBP_REGULATION_OF_GUANYL_NUCLEOTIDE_EXCHANGE_FACTOR_ACTIVITY	1	0	7	0		GOBP_REGULATION_OF_CARDIAC_CONDUCTION	1	0	25	0		GOBP_REGULATION_OF_I_KAPPAB_PHOSPHORYLATION	1	0	8	0
GOBP_POSITIVE_REGULATION_OF_VASCULAR_ASSOCIATED_SMOOTH_MUSCLE_CELL_DIFFERENTIATION	1	0	6	0		GOBP_REGULATION_OF_POTASSIUM_ION_EXPORT_ACROSS_PLASMA_MEMBRANE	1	0	6	0		GOBP_REGULATION_OF_AEROBIC_RESPIRATION	1	0	29	0
GOBP_NEGATIVE_REGULATION_OF_VASCULAR_ASSOCIATED_SMOOTH_MUSCLE_CELL_DIFFERENTIATION	1	0	8	0		GOBP_EXTRAEMBRYONIC_MEMBRANE_DEVELOPMENT	1	0	12	0		GOBP_POSITIVE_REGULATION_OF_HEMOPOIESIS	1	0	182	0
GOBP_REGULATION_OF_VASCULAR_ASSOCIATED_SMOOTH_MUSCLE_CELL_DIFFERENTIATION	1	0	14	0		GOBP_REGULATION_OF_TORC2_SIGNALING	1	0	7	0		GOBP_NEGATIVE_REGULATION_OF_HEMOPOIESIS	1	0	108	0
GOBP_POSITIVE_REGULATION_OF_METALLOPEPTIDASE_ACTIVITY	1	0	6	0		GOBP_NEGATIVE_REGULATION_OF_ATP_METABOLIC_PROCESS	1	0	17	0		GOBP_REGULATION_OF_HEMOPOIESIS	1	0	388	0
GOBP_NEGATIVE_REGULATION_OF_METALLOPEPTIDASE_ACTIVITY	1	0	7	0		GOBP_CORNIFIED_ENVELOPE_ASSEMBLY	1	0	6	0		GOBP_POSITIVE_REGULATION_OF_WOUND_HEALING_SPREADING_OF_EPIDERMAL_CELLS	1	0	4	0
GOBP_REGULATION_OF_METALLOPEPTIDASE_ACTIVITY	1	0	14	0		GOBP_REGULATION_OF_ENDOPLASMIC_RETICULUM_TUBULAR_NETWORK_ORGANIZATION	1	0	5	0		GOBP_REGULATION_OF_WOUND_HEALING_SPREADING_OF_EPIDERMAL_CELLS	1	0	8	0
GOBP_AUTOPHAGOSOME_ORGANIZATION	1	0	107	0		GOBP_POSITIVE_REGULATION_OF_FEAR_RESPONSE	1	0	7	0		GOBP_POSITIVE_REGULATION_OF_SPROUTING_ANGIOGENESIS	1	0	20	0
GOBP_REGULATION_OF_ANTIFUNGAL_INNATE_IMMUNE_RESPONSE	1	0	5	0		GOBP_REGULATION_OF_FEAR_RESPONSE	1	0	10	0		GOBP_NEGATIVE_REGULATION_OF_SPROUTING_ANGIOGENESIS	1	0	11	0
GOBP_REGULATION_OF_MEMBRANE_REPOLARIZATION_DURING_CARDIAC_MUSCLE_CELL_ACTION_POTENTIAL	1	0	4	0		GOBP_PROTEIN_LOCALIZATION_TO_BASOLATERAL_PLASMA_MEMBRANE	1	0	8	0		GOBP_REGULATION_OF_SPROUTING_ANGIOGENESIS	1	0	37	0
GOBP_REGULATION_OF_MEMBRANE_REPOLARIZATION_DURING_VENTRICULAR_CARDIAC_MUSCLE_CELL_ACTION_POTENTIAL	1	0	3	0		GOBP_REGULATION_OF_GOLGI_ORGANIZATION	1	0	16	0		GOBP_REGULATION_OF_COMPLEMENT_DEPENDENT_CYTOTOXICITY	1	0	11	0
GOBP_POSITIVE_REGULATION_OF_EPITHELIAL_TO_MESENCHYMAL_TRANSITION_INVOLVED_IN_ENDOCARDIAL_CUSHION_FORMATION	1	0	5	0		GOBP_POSITIVE_REGULATION_OF_BICELLULAR_TIGHT_JUNCTION_ASSEMBLY	1	0	7	0		GOBP_POSITIVE_REGULATION_OF_CYTOPLASMIC_TRANSPORT	1	0	12	0
GOBP_REGULATION_OF_EPITHELIAL_TO_MESENCHYMAL_TRANSITION_INVOLVED_IN_ENDOCARDIAL_CUSHION_FORMATION	1	0	8	0		GOBP_NEGATIVE_REGULATION_OF_BICELLULAR_TIGHT_JUNCTION_ASSEMBLY	1	0	4	0		GOBP_REGULATION_OF_CYTOPLASMIC_TRANSPORT	1	0	25	0
GOBP_REGULATION_OF_LEUKOCYTE_ADHESION_TO_ARTERIAL_ENDOTHELIAL_CELL	1	0	4	0		GOBP_REGULATION_OF_PROTEIN_FOLDING	1	0	8	0		GOBP_L_GLUTAMINE_IMPORT_ACROSS_PLASMA_MEMBRANE	1	0	4	0
GOBP_POSITIVE_REGULATION_OF_LEUKOCYTE_ADHESION_TO_VASCULAR_ENDOTHELIAL_CELL	1	0	23	0		GOBP_POSITIVE_REGULATION_OF_PROTEIN_MODIFICATION_BY_SMALL_PROTEIN_CONJUGATION_OR_REMOVAL	1	0	129	0		GOBP_POSITIVE_REGULATION_OF_TORC1_SIGNALING	1	0	22	0
GOBP_NEGATIVE_REGULATION_OF_LEUKOCYTE_ADHESION_TO_VASCULAR_ENDOTHELIAL_CELL	1	0	5	0		GOBP_NEGATIVE_REGULATION_OF_PROTEIN_MODIFICATION_BY_SMALL_PROTEIN_CONJUGATION_OR_REMOVAL	1	0	89	0		GOBP_REGULATION_OF_ERAD_PATHWAY	1	0	20	0
GOBP_REGULATION_OF_LEUKOCYTE_ADHESION_TO_VASCULAR_ENDOTHELIAL_CELL	1	0	30	0		GOBP_REGULATION_OF_PROTEIN_MODIFICATION_BY_SMALL_PROTEIN_CONJUGATION_OR_REMOVAL	1	0	237	0		GOBP_NEGATIVE_REGULATION_OF_ERAD_PATHWAY	1	0	6	0
GOBP_REGULATION_OF_ENDOSOME_ORGANIZATION	1	0	4	0		GOBP_POSITIVE_REGULATION_OF_PROTEIN_MATURATION	1	0	25	0		GOBP_REGULATION_OF_LEUKOCYTE_ADHESION_TO_ARTERIAL_ENDOTHELIAL_CELL	1	0	4	0
GOBP_BRUSH_BORDER_ASSEMBLY	1	0	6	0		GOBP_NEGATIVE_REGULATION_OF_PROTEIN_MATURATION	1	0	28	0		GOBP_POSITIVE_REGULATION_OF_LEUKOCYTE_ADHESION_TO_VASCULAR_ENDOTHELIAL_CELL	1	0	23	0
GOBP_REGULATION_OF_MIDBRAIN_DOPAMINERGIC_NEURON_DIFFERENTIATION	1	0	5	0		GOBP_REGULATION_OF_PROTEIN_MATURATION	1	0	67	0		GOBP_NEGATIVE_REGULATION_OF_LEUKOCYTE_ADHESION_TO_VASCULAR_ENDOTHELIAL_CELL	1	0	5	0
GOBP_WNT_SIGNALING_PATHWAY_INVOLVED_IN_MIDBRAIN_DOPAMINERGIC_NEURON_DIFFERENTIATION	1	0	12	0		GOBP_POSITIVE_REGULATION_OF_MRNA_METABOLIC_PROCESS	1	0	126	0		GOBP_REGULATION_OF_LEUKOCYTE_ADHESION_TO_VASCULAR_ENDOTHELIAL_CELL	1	0	30	0
GOBP_POSITIVE_REGULATION_OF_ESTABLISHMENT_OF_PROTEIN_LOCALIZATION	1	0	307	0		GOBP_NEGATIVE_REGULATION_OF_MRNA_METABOLIC_PROCESS	1	0	83	0		GOBP_REGULATION_OF_ENDOSOME_ORGANIZATION	1	0	4	0
GOBP_NEGATIVE_REGULATION_OF_ESTABLISHMENT_OF_PROTEIN_LOCALIZATION	1	0	120	0		GOBP_REGULATION_OF_MRNA_METABOLIC_PROCESS	1	0	278	0		GOBP_BRUSH_BORDER_ASSEMBLY	1	0	6	0
GOBP_MIDBRAIN_DOPAMINERGIC_NEURON_DIFFERENTIATION	1	0	17	0		GOBP_NEGATIVE_REGULATION_OF_REGULATED_SECRETORY_PATHWAY	1	0	24	0		GOBP_REGULATION_OF_MIDBRAIN_DOPAMINERGIC_NEURON_DIFFERENTIATION	1	0	5	0
GOBP_REGULATION_OF_AUTOPHAGY_OF_MITOCHONDRION_IN_RESPONSE_TO_MITOCHONDRIAL_DEPOLARIZATION	1	0	12	0		GOBP_POSITIVE_REGULATION_OF_HEXOKINASE_ACTIVITY	1	0	4	0		GOBP_WNT_SIGNALING_PATHWAY_INVOLVED_IN_MIDBRAIN_DOPAMINERGIC_NEURON_DIFFERENTIATION	1	0	12	0
GOBP_REGULATION_OF_INTESTINAL_LIPID_ABSORPTION	1	0	10	0		GOBP_NEGATIVE_REGULATION_OF_HEXOKINASE_ACTIVITY	1	0	4	0		GOBP_POSITIVE_REGULATION_OF_ESTABLISHMENT_OF_PROTEIN_LOCALIZATION	1	0	307	0
GOBP_REGULATION_OF_CHAPERONE_MEDIATED_AUTOPHAGY	1	0	8	0		GOBP_REGULATION_OF_HEXOKINASE_ACTIVITY	1	0	8	0		GOBP_MIDBRAIN_DOPAMINERGIC_NEURON_DIFFERENTIATION	1	0	17	0
GOBP_POSITIVE_REGULATION_OF_VASCULAR_ASSOCIATED_SMOOTH_MUSCLE_CELL_PROLIFERATION	1	0	35	0		GOBP_NEGATIVE_REGULATION_OF_HYPOXIA_INDUCED_INTRINSIC_APOPTOTIC_SIGNALING_PATHWAY	1	0	6	0		GOBP_REGULATION_OF_AUTOPHAGY_OF_MITOCHONDRION_IN_RESPONSE_TO_MITOCHONDRIAL_DEPOLARIZATION	1	0	12	0
GOBP_RESPONSE_TO_SODIUM_PHOSPHATE	1	0	8	0		GOBP_REGULATION_OF_GLUTAMATE_SECRETION_NEUROTRANSMISSION	1	0	5	0		GOBP_POSITIVE_REGULATION_OF_ENDOTHELIAL_CELL_MATRIX_ADHESION_VIA_FIBRONECTIN	1	0	4	0
GOBP_ENDOPLASMIC_RETICULUM_MANNOSE_TRIMMING	1	0	13	0		GOBP_PROTEIN_LOCALIZATION_TO_GOLGI_MEMBRANE	1	0	5	0		GOBP_ESCRT_COMPLEX_DISASSEMBLY	1	0	10	0
GOBP_POSITIVE_REGULATION_OF_PROTEIN_LOCALIZATION_TO_CELL_PERIPHERY	1	0	66	0		GOBP_REGULATION_OF_POTASSIUM_ION_IMPORT	1	0	4	0		GOBP_REGULATION_OF_EPITHELIAL_TO_MESENCHYMAL_TRANSITION_INVOLVED_IN_ENDOCARDIAL_CUSHION_FORMATION	1	0	8	0
GOBP_NEGATIVE_REGULATION_OF_PROTEIN_LOCALIZATION_TO_CELL_PERIPHERY	1	0	26	0		GOBP_POSITIVE_REGULATION_OF_TUMOR_NECROSIS_FACTOR_MEDIATED_SIGNALING_PATHWAY	1	0	11	0		GOBP_POSITIVE_REGULATION_OF_RECEPTOR_SIGNALING_PATHWAY_VIA_STAT	1	0	49	0
GOBP_REGULATION_OF_PROTEIN_LOCALIZATION_TO_CELL_PERIPHERY	1	0	125	0		GOBP_MULTI_CILIATED_EPITHELIAL_CELL_DIFFERENTIATION	1	0	8	0		GOBP_NEGATIVE_REGULATION_OF_CALCIUM_ION_TRANSMEMBRANE_TRANSPORT_VIA_HIGH_VOLTAGE_GATED_CALCIUM_CHANNEL	1	0	4	0
GOBP_POSITIVE_REGULATION_OF_TELOMERE_MAINTENANCE_VIA_TELOMERE_LENGTHENING	1	0	37	0		GOBP_NEGATIVE_REGULATION_OF_OXIDATIVE_STRESS_INDUCED_NEURON_INTRINSIC_APOPTOTIC_SIGNALING_PATHWAY	1	0	4	0		GOBP_POSITIVE_REGULATION_OF_TELOMERASE_RNA_LOCALIZATION_TO_CAJAL_BODY	1	0	15	0
GOBP_NEGATIVE_REGULATION_OF_TELOMERE_MAINTENANCE_VIA_TELOMERE_LENGTHENING	1	0	25	0		GOBP_REGULATION_OF_HOMOPHILIC_CELL_ADHESION	1	0	5	0		GOBP_INHIBITORY_SYNAPSE_ASSEMBLY	1	0	18	0
GOBP_REGULATION_OF_TELOMERE_MAINTENANCE_VIA_TELOMERE_LENGTHENING	1	0	59	0		GOBP_REGULATION_OF_ADHERENS_JUNCTION_ORGANIZATION	1	0	5	0		GOBP_POSITIVE_REGULATION_OF_ESTABLISHMENT_OF_PROTEIN_LOCALIZATION_TO_TELOMERE	1	0	10	0
GOBP_POSITIVE_REGULATION_OF_TELOMERE_CAPPING	1	0	17	0		GOBP_PROTEIN_LOCALIZATION_TO_NUCLEAR_BODY	1	0	12	0		GOBP_NEGATIVE_REGULATION_OF_CELL_CHEMOTAXIS_TO_FIBROBLAST_GROWTH_FACTOR	1	0	1	0
GOBP_NEGATIVE_REGULATION_OF_TELOMERE_CAPPING	1	0	8	0		GOBP_NEGATIVE_REGULATION_OF_RESPONSE_TO_ENDOPLASMIC_RETICULUM_STRESS	1	0	40	0		GOBP_REGULATION_OF_CELL_CHEMOTAXIS_TO_FIBROBLAST_GROWTH_FACTOR	1	0	7	0
GOBP_REGULATION_OF_TELOMERE_CAPPING	1	0	26	0		GOBP_POSITIVE_REGULATION_OF_PROTEIN_LOCALIZATION_TO_CILIUM	1	0	6	0		GOBP_PURINE_NUCLEOBASE_TRANSMEMBRANE_TRANSPORT	1	0	5	0
GOBP_POSITIVE_REGULATION_OF_PROTEIN_CATABOLIC_PROCESS_IN_THE_VACUOLE	1	0	5	0		GOBP_REGULATION_OF_PROTEIN_LOCALIZATION_TO_CILIUM	1	0	10	0		GOBP_REGULATION_OF_PROTEIN_LOCALIZATION_TO_CHROMOSOME_TELOMERIC_REGION	1	0	13	0
GOBP_NEGATIVE_REGULATION_OF_PROTEIN_CATABOLIC_PROCESS_IN_THE_VACUOLE	1	0	5	0		GOBP_NEGATIVE_REGULATION_OF_TUMOR_NECROSIS_FACTOR_SUPERFAMILY_CYTOKINE_PRODUCTION	1	0	60	0		GOBP_REGULATION_OF_CORE_PROMOTER_BINDING	1	0	7	0
GOBP_REGULATION_OF_PROTEIN_CATABOLIC_PROCESS_IN_THE_VACUOLE	1	0	11	0		GOBP_PROTEIN_LOCALIZATION_TO_PHOTORECEPTOR_OUTER_SEGMENT	1	0	6	0		GOBP_POSITIVE_REGULATION_OF_NMDA_GLUTAMATE_RECEPTOR_ACTIVITY	1	0	6	0
GOBP_POSITIVE_REGULATION_OF_DOPAMINERGIC_NEURON_DIFFERENTIATION	1	0	5	0		GOBP_POSITIVE_REGULATION_OF_EXOSOMAL_SECRETION	1	0	15	0		GOBP_POSITIVE_REGULATION_OF_PROTEIN_LOCALIZATION_TO_CENTROSOME	1	0	7	0
GOBP_REGULATION_OF_DOPAMINERGIC_NEURON_DIFFERENTIATION	1	0	12	0		GOBP_REGULATION_OF_EXOSOMAL_SECRETION	1	0	18	0		GOBP_REGULATION_OF_PROTEIN_LOCALIZATION_TO_CENTROSOME	1	0	10	0
GOBP_RESPONSE_TO_FORSKOLIN	1	0	13	0		GOBP_MEIOTIC_CELL_CYCLE_PROCESS_INVOLVED_IN_OOCYTE_MATURATION	1	0	6	0		GOBP_POSITIVE_REGULATION_OF_PROTEIN_LOCALIZATION_TO_CELL_CORTEX	1	0	6	0
GOBP_POSITIVE_REGULATION_OF_GASTRO_INTESTINAL_SYSTEM_SMOOTH_MUSCLE_CONTRACTION	1	0	4	0		GOBP_REGULATION_OF_PROTEIN_TARGETING	1	0	72	0		GOBP_CRANIAL_SKELETAL_SYSTEM_DEVELOPMENT	1	0	69	0
GOBP_POSITIVE_REGULATION_OF_ERAD_PATHWAY	1	0	14	0		GOBP_REGULATION_OF_MEMBRANE_TUBULATION	1	0	6	0		GOBP_POSITIVE_REGULATION_OF_EPITHELIAL_TO_MESENCHYMAL_TRANSITION_INVOLVED_IN_ENDOCARDIAL_CUSHION_FORMATION	1	0	5	0
GOBP_NEGATIVE_REGULATION_OF_ERAD_PATHWAY	1	0	6	0		GOBP_POSITIVE_REGULATION_OF_BLOOD_CIRCULATION	1	0	37	0		GOBP_REGULATION_OF_MEMBRANE_REPOLARIZATION_DURING_VENTRICULAR_CARDIAC_MUSCLE_CELL_ACTION_POTENTIAL	1	0	3	0
GOBP_REGULATION_OF_ERAD_PATHWAY	1	0	20	0		GOBP_NEGATIVE_REGULATION_OF_BLOOD_CIRCULATION	1	0	22	0		GOBP_REGULATION_OF_MEMBRANE_REPOLARIZATION_DURING_CARDIAC_MUSCLE_CELL_ACTION_POTENTIAL	1	0	4	0
GOBP_POSITIVE_REGULATION_OF_TORC1_SIGNALING	1	0	22	0		GOBP_REGULATION_OF_BLOOD_CIRCULATION	1	0	243	0		GOBP_NEGATIVE_REGULATION_OF_CHROMATIN_ORGANIZATION	1	0	6	0
GOBP_NEGATIVE_REGULATION_OF_TORC1_SIGNALING	1	0	20	0		GOBP_REGULATION_OF_ATP_METABOLIC_PROCESS	1	0	63	0		GOBP_POSITIVE_REGULATION_OF_ASPARTIC_TYPE_PEPTIDASE_ACTIVITY	1	0	8	0
GOBP_POSITIVE_REGULATION_OF_BASEMENT_MEMBRANE_ASSEMBLY_INVOLVED_IN_EMBRYONIC_BODY_MORPHOGENESIS	1	0	5	0		GOBP_RELEASE_OF_SEQUESTERED_CALCIUM_ION_INTO_CYTOSOL_BY_ENDOPLASMIC_RETICULUM	1	0	33	0		GOBP_REGULATION_OF_ASPARTIC_TYPE_PEPTIDASE_ACTIVITY	1	0	12	0
GOBP_REGULATION_OF_BILE_ACID_METABOLIC_PROCESS	1	0	14	0		GOBP_MUCOPOLYSACCHARIDE_METABOLIC_PROCESS	1	0	92	0		GOBP_REGULATION_OF_MODIFICATION_OF_SYNAPTIC_STRUCTURE	1	0	11	0
GOBP_PERICYTE_CELL_DIFFERENTIATION	1	0	11	0		GOBP_LIPOSACCHARIDE_METABOLIC_PROCESS	1	0	102	0		GOBP_POSITIVE_REGULATION_OF_RNA_BINDING	1	0	9	0
GOBP_REGULATION_OF_PYRUVATE_DEHYDROGENASE_ACTIVITY	1	0	7	0		GOBP_POSITIVE_REGULATION_OF_MITOTIC_CYTOKINESIS	1	0	7	0		GOBP_REGULATION_OF_RNA_BINDING	1	0	13	0
GOBP_POSITIVE_REGULATION_OF_MEMBRANE_DEPOLARIZATION	1	0	9	0		GOBP_PROTEIN_LOCALIZATION_TO_CILIARY_MEMBRANE	1	0	11	0		GOBP_POSITIVE_REGULATION_OF_CARDIOCYTE_DIFFERENTIATION	1	0	13	0
GOBP_NEGATIVE_REGULATION_OF_MEMBRANE_DEPOLARIZATION	1	0	7	0		GOBP_REGULATION_OF_TORC1_SIGNALING	1	0	42	0		GOBP_NEGATIVE_REGULATION_OF_CARDIOCYTE_DIFFERENTIATION	1	0	12	0
GOBP_RESPONSE_TO_L_PHENYLALANINE_DERIVATIVE	1	0	5	0		GOBP_POSITIVE_REGULATION_OF_CELL_MATURATION	1	0	7	0		GOBP_REGULATION_OF_CARDIOCYTE_DIFFERENTIATION	1	0	25	0
GOBP_REGULATION_OF_NEUROMUSCULAR_JUNCTION_DEVELOPMENT	1	0	8	0		GOBP_POSITIVE_REGULATION_OF_REACTIVE_OXYGEN_SPECIES_BIOSYNTHETIC_PROCESS	1	0	15	0		GOBP_POSITIVE_REGULATION_OF_CONNECTIVE_TISSUE_REPLACEMENT	1	0	3	0
GOBP_NEGATIVE_REGULATION_OF_NITRIC_OXIDE_METABOLIC_PROCESS	1	0	13	0		GOBP_NEGATIVE_REGULATION_OF_REACTIVE_OXYGEN_SPECIES_BIOSYNTHETIC_PROCESS	1	0	16	0		GOBP_REGULATION_OF_CONNECTIVE_TISSUE_REPLACEMENT	1	0	5	0
GOBP_POSITIVE_REGULATION_OF_NITRIC_OXIDE_METABOLIC_PROCESS	1	0	41	0		GOBP_REGULATION_OF_REACTIVE_OXYGEN_SPECIES_BIOSYNTHETIC_PROCESS	1	0	37	0		GOBP_MANCHETTE_ASSEMBLY	1	0	5	0
GOBP_NEGATIVE_REGULATION_OF_VASCULAR_ASSOCIATED_SMOOTH_MUSCLE_CELL_PROLIFERATION	1	0	25	0		GOBP_RESPONSE_TO_GLYCOSIDE	1	0	6	0		GOBP_REGULATION_OF_VASCULAR_ASSOCIATED_SMOOTH_MUSCLE_CELL_DEDIFFERENTIATION	1	0	2	0
GOBP_POSITIVE_REGULATION_OF_CYTOPLASMIC_TRANSLATIONAL_INITIATION	1	0	5	0		GOBP_CELLULAR_RESPONSE_TO_BILE_ACID	1	0	5	0		GOBP_POSITIVE_REGULATION_OF_DOUBLE_STRAND_BREAK_REPAIR_VIA_HOMOLOGOUS_RECOMBINATION	1	0	37	0
GOBP_REGULATION_OF_CYTOPLASMIC_TRANSLATIONAL_INITIATION	1	0	6	0		GOBP_RESPONSE_TO_BILE_ACID	1	0	7	0		GOBP_REGULATION_OF_LYSOSOMAL_PROTEIN_CATABOLIC_PROCESS	1	0	9	0
GOBP_POSITIVE_REGULATION_OF_METALLOENDOPEPTIDASE_ACTIVITY	1	0	2	0		GOBP_REACTIVE_OXYGEN_SPECIES_BIOSYNTHETIC_PROCESS	1	0	49	0		GOBP_REGULATION_OF_MEMBRANE_INVAGINATION	1	0	15	0
GOBP_NEGATIVE_REGULATION_OF_METALLOENDOPEPTIDASE_ACTIVITY	1	0	4	0		GOBP_ENDOPLASMIC_RETICULUM_TO_CYTOSOL_TRANSPORT	1	0	26	0		GOBP_REGULATION_OF_VOLTAGE_GATED_SODIUM_CHANNEL_ACTIVITY	1	0	8	0
GOBP_REGULATION_OF_METALLOENDOPEPTIDASE_ACTIVITY	1	0	7	0		GOBP_REGULATION_OF_HEPATOCYTE_APOPTOTIC_PROCESS	1	0	7	0		GOBP_RESPONSE_TO_ACETYLCHOLINE	1	0	34	0
GOBP_NEGATIVE_REGULATION_OF_SOMATIC_STEM_CELL_POPULATION_MAINTENANCE	1	0	4	0		GOBP_NEGATIVE_REGULATION_OF_HEPATOCYTE_APOPTOTIC_PROCESS	1	0	6	0		GOBP_REGULATION_OF_GLUCOSYLCERAMIDASE_ACTIVITY	1	0	2	0
GOBP_REGULATION_OF_SOMATIC_STEM_CELL_POPULATION_MAINTENANCE	1	0	11	0		GOBP_REGULATION_OF_CELLULAR_RESPONSE_TO_MACROPHAGE_COLONY_STIMULATING_FACTOR_STIMULUS	1	0	6	0		GOBP_NEGATIVE_REGULATION_OF_GUANYL_NUCLEOTIDE_EXCHANGE_FACTOR_ACTIVITY	1	0	4	0
GOBP_POSITIVE_REGULATION_OF_UBIQUITIN_PROTEIN_LIGASE_ACTIVITY	1	0	13	0		GOBP_REGULATION_OF_APOPTOTIC_PROCESS_INVOLVED_IN_DEVELOPMENT	1	0	12	0		GOBP_REGULATION_OF_GUANYL_NUCLEOTIDE_EXCHANGE_FACTOR_ACTIVITY	1	0	7	0
GOBP_NEGATIVE_REGULATION_OF_UBIQUITIN_PROTEIN_LIGASE_ACTIVITY	1	0	12	0		GOBP_POSITIVE_REGULATION_OF_APOPTOTIC_PROCESS_INVOLVED_IN_DEVELOPMENT	1	0	5	0		GOBP_POSITIVE_REGULATION_OF_VASCULAR_ASSOCIATED_SMOOTH_MUSCLE_CELL_DIFFERENTIATION	1	0	6	0
GOBP_REGULATION_OF_UBIQUITIN_PROTEIN_LIGASE_ACTIVITY	1	0	26	0		GOBP_NEGATIVE_REGULATION_OF_APOPTOTIC_PROCESS_INVOLVED_IN_DEVELOPMENT	1	0	6	0		GOBP_NEGATIVE_REGULATION_OF_VASCULAR_ASSOCIATED_SMOOTH_MUSCLE_CELL_DIFFERENTIATION	1	0	8	0
GOBP_CELLULAR_RESPONSE_TO_AMYLOID_BETA	1	0	41	0		GOBP_VASCULAR_ASSOCIATED_SMOOTH_MUSCLE_CELL_MIGRATION	1	0	25	0		GOBP_REGULATION_OF_VASCULAR_ASSOCIATED_SMOOTH_MUSCLE_CELL_DIFFERENTIATION	1	0	14	0
GOBP_RESPONSE_TO_AMYLOID_BETA	1	0	49	0		GOBP_REGULATION_OF_ELECTRON_TRANSFER_ACTIVITY	1	0	6	0		GOBP_POSITIVE_REGULATION_OF_METALLOPEPTIDASE_ACTIVITY	1	0	6	0
GOBP_RESPONSE_TO_PHORBOL_13_ACETATE_12_MYRISTATE	1	0	8	0		GOBP_REGULATION_OF_INTESTINAL_LIPID_ABSORPTION	1	0	10	0		GOBP_NEGATIVE_REGULATION_OF_METALLOPEPTIDASE_ACTIVITY	1	0	7	0
GOBP_REGULATION_OF_ACTOMYOSIN_STRUCTURE_ORGANIZATION	1	0	96	0		GOBP_REGULATION_OF_CHAPERONE_MEDIATED_AUTOPHAGY	1	0	8	0		GOBP_REGULATION_OF_METALLOPEPTIDASE_ACTIVITY	1	0	14	0
GOBP_RESPONSE_TO_GLYCOPROTEIN	1	0	9	0		GOBP_POSITIVE_REGULATION_OF_VASCULAR_ASSOCIATED_SMOOTH_MUSCLE_CELL_PROLIFERATION	1	0	35	0		GOBP_AUTOPHAGOSOME_ORGANIZATION	1	0	107	0
GOBP_POSITIVE_REGULATION_OF_MICROTUBULE_BINDING	1	0	6	0		GOBP_NEGATIVE_REGULATION_OF_VASCULAR_ASSOCIATED_SMOOTH_MUSCLE_CELL_PROLIFERATION	1	0	25	0		GOBP_REGULATION_OF_ANTIFUNGAL_INNATE_IMMUNE_RESPONSE	1	0	5	0
GOBP_REGULATION_OF_MICROTUBULE_BINDING	1	0	10	0		GOBP_POSITIVE_REGULATION_OF_CYTOPLASMIC_TRANSLATIONAL_INITIATION	1	0	5	0		GOBP_REGULATION_OF_PROTEIN_LOCALIZATION_TO_CELL_CORTEX	1	0	9	0
GOBP_POSITIVE_REGULATION_OF_TORC2_SIGNALING	1	0	5	0		GOBP_REGULATION_OF_CYTOPLASMIC_TRANSLATIONAL_INITIATION	1	0	6	0		GOBP_REGULATION_OF_MYOFIBROBLAST_DIFFERENTIATION	1	0	5	0
GOBP_REGULATION_OF_TELOMERE_MAINTENANCE_IN_RESPONSE_TO_DNA_DAMAGE	1	0	19	0		GOBP_POSITIVE_REGULATION_OF_METALLOENDOPEPTIDASE_ACTIVITY	1	0	2	0		GOBP_POSITIVE_REGULATION_OF_VASCULAR_ASSOCIATED_SMOOTH_MUSCLE_CELL_MIGRATION	1	0	12	0
GOBP_REGULATION_OF_LIPOPHAGY	1	0	5	0		GOBP_NEGATIVE_REGULATION_OF_METALLOENDOPEPTIDASE_ACTIVITY	1	0	4	0		GOBP_NEGATIVE_REGULATION_OF_VASCULAR_ASSOCIATED_SMOOTH_MUSCLE_CELL_MIGRATION	1	0	11	0
GOBP_PROTEIN_LOCALIZATION_TO_CILIARY_TRANSITION_ZONE	1	0	8	0		GOBP_REGULATION_OF_METALLOENDOPEPTIDASE_ACTIVITY	1	0	7	0		GOBP_NEGATIVE_REGULATION_OF_MATRIX_METALLOPEPTIDASE_SECRETION	1	0	1	0
GOBP_REGULATION_OF_INTESTINAL_ABSORPTION	1	0	12	0		GOBP_NEGATIVE_REGULATION_OF_SOMATIC_STEM_CELL_POPULATION_MAINTENANCE	1	0	4	0		GOBP_REGULATION_OF_MATRIX_METALLOPEPTIDASE_SECRETION	1	0	5	0
GOBP_NEGATIVE_REGULATION_OF_MATRIX_METALLOPEPTIDASE_SECRETION	1	0	1	0		GOBP_REGULATION_OF_SOMATIC_STEM_CELL_POPULATION_MAINTENANCE	1	0	11	0		GOBP_REGULATION_OF_T_CIRCLE_FORMATION	1	0	7	0
GOBP_REGULATION_OF_MATRIX_METALLOPEPTIDASE_SECRETION	1	0	5	0		GOBP_POSITIVE_REGULATION_OF_UBIQUITIN_PROTEIN_LIGASE_ACTIVITY	1	0	13	0		GOBP_NEGATIVE_REGULATION_OF_TUBULIN_DEACETYLATION	1	0	6	0
GOBP_REGULATION_OF_T_CIRCLE_FORMATION	1	0	7	0		GOBP_NEGATIVE_REGULATION_OF_UBIQUITIN_PROTEIN_LIGASE_ACTIVITY	1	0	12	0		GOBP_POSITIVE_REGULATION_OF_CALCIUM_ION_TRANSMEMBRANE_TRANSPORT	1	0	88	0
GOBP_NEGATIVE_REGULATION_OF_TUBULIN_DEACETYLATION	1	0	6	0		GOBP_REGULATION_OF_UBIQUITIN_PROTEIN_LIGASE_ACTIVITY	1	0	26	0		GOBP_REGULATION_OF_GTP_BINDING	1	0	13	0
GOBP_POSITIVE_REGULATION_OF_CALCIUM_ION_TRANSMEMBRANE_TRANSPORT	1	0	88	0		GOBP_RESPONSE_TO_PHORBOL_13_ACETATE_12_MYRISTATE	1	0	8	0		GOBP_REGULATION_OF_XENOPHAGY	1	0	8	0
GOBP_REGULATION_OF_GTP_BINDING	1	0	13	0		GOBP_RESPONSE_TO_GLYCOPROTEIN	1	0	9	0		GOBP_POSITIVE_REGULATION_OF_NITRIC_OXIDE_METABOLIC_PROCESS	1	0	41	0
GOBP_REGULATION_OF_XENOPHAGY	1	0	8	0		GOBP_L_ALANINE_TRANSMEMBRANE_TRANSPORT	1	0	5	0		GOBP_NEGATIVE_REGULATION_OF_NITRIC_OXIDE_METABOLIC_PROCESS	1	0	13	0
GOBP_L_ALANINE_TRANSMEMBRANE_TRANSPORT	1	0	5	0		GOBP_POSITIVE_REGULATION_OF_MICROTUBULE_BINDING	1	0	6	0		GOBP_REGULATION_OF_NEUROMUSCULAR_JUNCTION_DEVELOPMENT	1	0	8	0
GOBP_POSITIVE_REGULATION_OF_MITOCHONDRIAL_OUTER_MEMBRANE_PERMEABILIZATION_INVOLVED_IN_APOPTOTIC_SIGNALING_PATHWAY	1	0	11	0		GOBP_REGULATION_OF_MICROTUBULE_BINDING	1	0	10	0		GOBP_RESPONSE_TO_L_PHENYLALANINE_DERIVATIVE	1	0	5	0
GOBP_VESICLE_DOCKING	1	0	63	0		GOBP_POSITIVE_REGULATION_OF_TORC2_SIGNALING	1	0	5	0		GOBP_RESPONSE_TO_SODIUM_PHOSPHATE	1	0	8	0
GOBP_POSITIVE_REGULATION_OF_T_CELL_RECEPTOR_SIGNALING_PATHWAY	1	0	14	0		GOBP_REGULATION_OF_TELOMERE_MAINTENANCE_IN_RESPONSE_TO_DNA_DAMAGE	1	0	19	0		GOBP_ENDOPLASMIC_RETICULUM_MANNOSE_TRIMMING	1	0	13	0
GOBP_POSITIVE_REGULATION_OF_ORGANELLE_ORGANIZATION	1	0	483	0		GOBP_REGULATION_OF_LIPOPHAGY	1	0	5	0		GOBP_POSITIVE_REGULATION_OF_PROTEIN_LOCALIZATION_TO_CELL_PERIPHERY	1	0	66	0
GOBP_NEGATIVE_REGULATION_OF_MITOCHONDRIAL_FUSION	1	0	7	0		GOBP_REGULATION_OF_PROTEIN_LOCALIZATION_TO_NUCLEOLUS	1	0	9	0		GOBP_NEGATIVE_REGULATION_OF_PROTEIN_LOCALIZATION_TO_CELL_PERIPHERY	1	0	26	0
GOBP_REGULATION_OF_MITOCHONDRIAL_FUSION	1	0	11	0		GOBP_POSITIVE_REGULATION_OF_PROTEIN_LOCALIZATION_TO_NUCLEOLUS	1	0	5	0		GOBP_REGULATION_OF_PROTEIN_LOCALIZATION_TO_CELL_PERIPHERY	1	0	125	0
GOBP_NEGATIVE_REGULATION_OF_SCHWANN_CELL_PROLIFERATION	1	0	8	0		GOBP_NEGATIVE_REGULATION_OF_VASCULAR_ASSOCIATED_SMOOTH_MUSCLE_CELL_MIGRATION	1	0	11	0		GOBP_POSITIVE_REGULATION_OF_TELOMERE_MAINTENANCE_VIA_TELOMERE_LENGTHENING	1	0	37	0
GOBP_PROGRAMMED_CELL_DEATH_INVOLVED_IN_CELL_DEVELOPMENT	1	0	25	0		GOBP_POSITIVE_REGULATION_OF_VASCULAR_ASSOCIATED_SMOOTH_MUSCLE_CELL_MIGRATION	1	0	12	0		GOBP_NEGATIVE_REGULATION_OF_TELOMERE_MAINTENANCE_VIA_TELOMERE_LENGTHENING	1	0	25	0
GOBP_NEGATIVE_REGULATION_OF_CARDIAC_MUSCLE_ADAPTATION	1	0	7	0		GOBP_BRUSH_BORDER_ASSEMBLY	1	0	6	0		GOBP_REGULATION_OF_TELOMERE_MAINTENANCE_VIA_TELOMERE_LENGTHENING	1	0	59	0
GOBP_POSITIVE_REGULATION_OF_CARDIAC_MUSCLE_ADAPTATION	1	0	2	0		GOBP_REGULATION_OF_MIDBRAIN_DOPAMINERGIC_NEURON_DIFFERENTIATION	1	0	5	0		GOBP_POSITIVE_REGULATION_OF_TELOMERE_CAPPING	1	0	17	0
GOBP_REGULATION_OF_CARDIAC_MUSCLE_ADAPTATION	1	0	10	0		GOBP_WNT_SIGNALING_PATHWAY_INVOLVED_IN_MIDBRAIN_DOPAMINERGIC_NEURON_DIFFERENTIATION	1	0	12	0		GOBP_NEGATIVE_REGULATION_OF_TELOMERE_CAPPING	1	0	8	0
GOBP_POST_TRANSCRIPTIONAL_REGULATION_OF_GENE_EXPRESSION	1	0	476	0		GOBP_MIDBRAIN_DOPAMINERGIC_NEURON_DIFFERENTIATION	1	0	17	0		GOBP_REGULATION_OF_TELOMERE_CAPPING	1	0	26	0
GOBP_POSITIVE_REGULATION_OF_CYTOPLASMIC_MRNA_PROCESSING_BODY_ASSEMBLY	1	0	6	0		GOBP_INTERNEURON_MIGRATION	1	0	15	0		GOBP_POSITIVE_REGULATION_OF_PROTEIN_CATABOLIC_PROCESS_IN_THE_VACUOLE	1	0	5	0
GOBP_REGULATION_OF_CYTOPLASMIC_MRNA_PROCESSING_BODY_ASSEMBLY	1	0	7	0		GOBP_REGULATION_OF_AUTOPHAGY_OF_MITOCHONDRION_IN_RESPONSE_TO_MITOCHONDRIAL_DEPOLARIZATION	1	0	12	0		GOBP_NEGATIVE_REGULATION_OF_PROTEIN_CATABOLIC_PROCESS_IN_THE_VACUOLE	1	0	5	0
GOBP_NEGATIVE_REGULATION_OF_LAMELLIPODIUM_ASSEMBLY	1	0	4	0		GOBP_POSITIVE_REGULATION_OF_ENDOTHELIAL_CELL_MATRIX_ADHESION_VIA_FIBRONECTIN	1	0	4	0		GOBP_REGULATION_OF_PROTEIN_CATABOLIC_PROCESS_IN_THE_VACUOLE	1	0	11	0
GOBP_POSITIVE_REGULATION_OF_LAMELLIPODIUM_ASSEMBLY	1	0	28	0		GOBP_ESCRT_COMPLEX_DISASSEMBLY	1	0	10	0		GOBP_POSITIVE_REGULATION_OF_DOPAMINERGIC_NEURON_DIFFERENTIATION	1	0	5	0
GOBP_NEGATIVE_REGULATION_OF_ORGANELLE_ORGANIZATION	1	0	334	0		GOBP_POSITIVE_REGULATION_OF_RECEPTOR_SIGNALING_PATHWAY_VIA_STAT	1	0	49	0		GOBP_REGULATION_OF_DOPAMINERGIC_NEURON_DIFFERENTIATION	1	0	12	0
GOBP_REGULATION_OF_LAMELLIPODIUM_ASSEMBLY	1	0	39	0		GOBP_NEGATIVE_REGULATION_OF_RECEPTOR_SIGNALING_PATHWAY_VIA_STAT	1	0	25	0		GOBP_POSITIVE_REGULATION_OF_GASTRO_INTESTINAL_SYSTEM_SMOOTH_MUSCLE_CONTRACTION	1	0	4	0
GOBP_POSITIVE_REGULATION_OF_VASCULAR_ENDOTHELIAL_GROWTH_FACTOR_PRODUCTION	1	0	28	0		GOBP_REGULATION_OF_RECEPTOR_SIGNALING_PATHWAY_VIA_STAT	1	0	106	0		GOBP_POSITIVE_REGULATION_OF_ERAD_PATHWAY	1	0	14	0
GOBP_VASCULAR_ENDOTHELIAL_GROWTH_FACTOR_PRODUCTION	1	0	34	0		GOBP_REGULATION_OF_EXCITATORY_SYNAPSE_ASSEMBLY	1	0	15	0		GOBP_REGULATION_OF_INTESTINAL_ABSORPTION	1	0	12	0
GOBP_POSITIVE_REGULATION_OF_PLATELET_ACTIVATION	1	0	10	0		GOBP_CRANIAL_SKELETAL_SYSTEM_DEVELOPMENT	1	0	69	0		GOBP_POSITIVE_REGULATION_OF_EPITHELIAL_TUBE_FORMATION	1	0	8	0
GOBP_POSITIVE_REGULATION_OF_NUCLEAR_CELL_CYCLE_DNA_REPLICATION	1	0	6	0		GOBP_PROTEIN_LOCALIZATION_TO_CILIARY_TRANSITION_ZONE	1	0	8	0		GOBP_PROTEIN_LOCALIZATION_TO_CILIARY_TRANSITION_ZONE	1	0	8	0
GOBP_REGULATION_OF_DOUBLE_STRAND_BREAK_REPAIR_VIA_HOMOLOGOUS_RECOMBINATION	1	0	64	0		GOBP_NEGATIVE_REGULATION_OF_CALCIUM_ION_TRANSMEMBRANE_TRANSPORT_VIA_HIGH_VOLTAGE_GATED_CALCIUM_CHANNEL	1	0	4	0		GOBP_REGULATION_OF_TELOMERE_MAINTENANCE_IN_RESPONSE_TO_DNA_DAMAGE	1	0	19	0
GOBP_REGULATION_OF_KETONE_BIOSYNTHETIC_PROCESS	1	0	17	0		GOBP_INHIBITORY_SYNAPSE_ASSEMBLY	1	0	18	0		GOBP_POSITIVE_REGULATION_OF_PROTEIN_LOCALIZATION_TO_NUCLEOLUS	1	0	5	0
GOBP_REGULATION_OF_CELLULAR_KETONE_METABOLIC_PROCESS	1	0	123	0		GOBP_POSITIVE_REGULATION_OF_ESTABLISHMENT_OF_PROTEIN_LOCALIZATION_TO_TELOMERE	1	0	10	0		GOBP_REGULATION_OF_PROTEIN_LOCALIZATION_TO_NUCLEOLUS	1	0	9	0
GOBP_REGULATION_OF_CELL_CYCLE_PROCESS	1	0	685	0		GOBP_NEGATIVE_REGULATION_OF_CELL_CHEMOTAXIS_TO_FIBROBLAST_GROWTH_FACTOR	1	0	1	0		GOBP_REGULATION_OF_APOPTOTIC_PROCESS_INVOLVED_IN_DEVELOPMENT	1	0	12	0
GOBP_NEGATIVE_REGULATION_OF_PHOSPHORUS_METABOLIC_PROCESS	1	0	396	0		GOBP_REGULATION_OF_CELL_CHEMOTAXIS_TO_FIBROBLAST_GROWTH_FACTOR	1	0	7	0		GOBP_POSITIVE_REGULATION_OF_APOPTOTIC_PROCESS_INVOLVED_IN_DEVELOPMENT	1	0	5	0
GOBP_POSITIVE_REGULATION_OF_PHOSPHORUS_METABOLIC_PROCESS	1	0	816	0		GOBP_PURINE_NUCLEOBASE_TRANSMEMBRANE_TRANSPORT	1	0	5	0		GOBP_NEGATIVE_REGULATION_OF_APOPTOTIC_PROCESS_INVOLVED_IN_DEVELOPMENT	1	0	6	0
GOBP_NEGATIVE_REGULATION_OF_PLATELET_ACTIVATION	1	0	19	0		GOBP_REGULATION_OF_PROTEIN_LOCALIZATION_TO_CHROMOSOME_TELOMERIC_REGION	1	0	13	0		GOBP_VASCULAR_ASSOCIATED_SMOOTH_MUSCLE_CELL_MIGRATION	1	0	25	0
GOBP_REGULATION_OF_PLATELET_ACTIVATION	1	0	52	0		GOBP_REGULATION_OF_CORE_PROMOTER_BINDING	1	0	7	0		GOBP_REGULATION_OF_ELECTRON_TRANSFER_ACTIVITY	1	0	6	0
GOBP_POSITIVE_REGULATION_OF_ACTIVATION_OF_JANUS_KINASE_ACTIVITY	1	0	7	0		GOBP_POSITIVE_REGULATION_OF_NMDA_GLUTAMATE_RECEPTOR_ACTIVITY	1	0	6	0		GOBP_REGULATION_OF_INTESTINAL_LIPID_ABSORPTION	1	0	10	0
GOBP_MIRNA_CATABOLIC_PROCESS	1	0	8	0		GOBP_POSITIVE_REGULATION_OF_PROTEIN_LOCALIZATION_TO_CENTROSOME	1	0	7	0		GOBP_REGULATION_OF_CHAPERONE_MEDIATED_AUTOPHAGY	1	0	8	0
GOBP_REGULATION_OF_ACTIVATION_OF_JANUS_KINASE_ACTIVITY	1	0	9	0		GOBP_REGULATION_OF_PROTEIN_LOCALIZATION_TO_CENTROSOME	1	0	10	0		GOBP_POSITIVE_REGULATION_OF_VASCULAR_ASSOCIATED_SMOOTH_MUSCLE_CELL_PROLIFERATION	1	0	35	0
GOBP_REGULATION_OF_PLATELET_DERIVED_GROWTH_FACTOR_RECEPTOR_SIGNALING_PATHWAY	1	0	23	0		GOBP_POSITIVE_REGULATION_OF_PROTEIN_LOCALIZATION_TO_CELL_CORTEX	1	0	6	0		GOBP_NEGATIVE_REGULATION_OF_VASCULAR_ASSOCIATED_SMOOTH_MUSCLE_CELL_PROLIFERATION	1	0	25	0
GOBP_NEGATIVE_REGULATION_OF_PLATELET_DERIVED_GROWTH_FACTOR_RECEPTOR_SIGNALING_PATHWAY	1	0	13	0		GOBP_REGULATION_OF_PROTEIN_LOCALIZATION_TO_CELL_CORTEX	1	0	9	0		GOBP_POSITIVE_REGULATION_OF_CYTOPLASMIC_TRANSLATIONAL_INITIATION	1	0	5	0
GOBP_PROTEIN_KINASE_A_SIGNALING	1	0	34	0		GOBP_REGULATION_OF_MYOFIBROBLAST_DIFFERENTIATION	1	0	5	0		GOBP_REGULATION_OF_CYTOPLASMIC_TRANSLATIONAL_INITIATION	1	0	6	0
GOBP_REGULATION_OF_HYDROGEN_PEROXIDE_BIOSYNTHETIC_PROCESS	1	0	7	0		GOBP_POSITIVE_REGULATION_OF_TELOMERASE_RNA_LOCALIZATION_TO_CAJAL_BODY	1	0	15	0		GOBP_POSITIVE_REGULATION_OF_METALLOENDOPEPTIDASE_ACTIVITY	1	0	2	0
GOBP_NEGATIVE_REGULATION_OF_HYDROGEN_PEROXIDE_METABOLIC_PROCESS	1	0	7	0		GOBP_REGULATION_OF_INTESTINAL_ABSORPTION	1	0	12	0		GOBP_NEGATIVE_REGULATION_OF_METALLOENDOPEPTIDASE_ACTIVITY	1	0	4	0
GOBP_POSITIVE_REGULATION_OF_HYDROGEN_PEROXIDE_METABOLIC_PROCESS	1	0	5	0		GOBP_NEGATIVE_REGULATION_OF_MATRIX_METALLOPEPTIDASE_SECRETION	1	0	1	0		GOBP_REGULATION_OF_METALLOENDOPEPTIDASE_ACTIVITY	1	0	7	0
GOBP_NEGATIVE_REGULATION_OF_EPITHELIAL_TO_MESENCHYMAL_TRANSITION	1	0	34	0		GOBP_REGULATION_OF_MATRIX_METALLOPEPTIDASE_SECRETION	1	0	5	0		GOBP_NEGATIVE_REGULATION_OF_SOMATIC_STEM_CELL_POPULATION_MAINTENANCE	1	0	4	0
GOBP_POSITIVE_REGULATION_OF_EPITHELIAL_TO_MESENCHYMAL_TRANSITION	1	0	54	0		GOBP_PERICYTE_CELL_DIFFERENTIATION	1	0	11	0		GOBP_REGULATION_OF_SOMATIC_STEM_CELL_POPULATION_MAINTENANCE	1	0	11	0
GOBP_REGULATION_OF_EPITHELIAL_TO_MESENCHYMAL_TRANSITION	1	0	96	0		GOBP_REGULATION_OF_PYRUVATE_DEHYDROGENASE_ACTIVITY	1	0	7	0		GOBP_POSITIVE_REGULATION_OF_UBIQUITIN_PROTEIN_LIGASE_ACTIVITY	1	0	13	0
GOBP_NEGATIVE_REGULATION_OF_EXTRACELLULAR_MATRIX_DISASSEMBLY	1	0	4	0		GOBP_POSITIVE_REGULATION_OF_MEMBRANE_DEPOLARIZATION	1	0	9	0		GOBP_NEGATIVE_REGULATION_OF_UBIQUITIN_PROTEIN_LIGASE_ACTIVITY	1	0	12	0
GOBP_REGULATION_OF_EXTRACELLULAR_MATRIX_DISASSEMBLY	1	0	13	0		GOBP_NEGATIVE_REGULATION_OF_MEMBRANE_DEPOLARIZATION	1	0	7	0		GOBP_REGULATION_OF_UBIQUITIN_PROTEIN_LIGASE_ACTIVITY	1	0	26	0
GOBP_POSITIVE_REGULATION_OF_COLLAGEN_METABOLIC_PROCESS	1	0	24	0		GOBP_POSITIVE_REGULATION_OF_ADIPOSE_TISSUE_DEVELOPMENT	1	0	8	0		GOBP_CELLULAR_RESPONSE_TO_AMYLOID_BETA	1	0	41	0
GOBP_NEGATIVE_REGULATION_OF_COLLAGEN_METABOLIC_PROCESS	1	0	10	0		GOBP_AXONEMAL_CENTRAL_APPARATUS_ASSEMBLY	1	0	5	0		GOBP_RESPONSE_TO_AMYLOID_BETA	1	0	49	0
GOBP_REGULATION_OF_COLLAGEN_METABOLIC_PROCESS	1	0	37	0		GOBP_REGULATION_OF_RETROGRADE_PROTEIN_TRANSPORT_ER_TO_CYTOSOL	1	0	13	0		GOBP_RESPONSE_TO_PHORBOL_13_ACETATE_12_MYRISTATE	1	0	8	0
GOBP_GANGLIOSIDE_BIOSYNTHETIC_PROCESS_VIA_LACTOSYLCERAMIDE	1	0	6	0		GOBP_MICROGLIAL_CELL_MIGRATION	1	0	8	0		GOBP_RESPONSE_TO_GLYCOPROTEIN	1	0	9	0
GOBP_POSITIVE_REGULATION_OF_PLATELET_DERIVED_GROWTH_FACTOR_RECEPTOR_SIGNALING_PATHWAY	1	0	5	0		GOBP_RESPONSE_TO_VASOPRESSIN	1	0	8	0		GOBP_L_ALANINE_TRANSMEMBRANE_TRANSPORT	1	0	5	0
GOBP_NEGATIVE_REGULATION_OF_NOREPINEPHRINE_SECRETION	1	0	5	0		GOBP_POSITIVE_REGULATION_OF_SENSORY_PERCEPTION_OF_PAIN	1	0	4	0		GOBP_POSITIVE_REGULATION_OF_MICROTUBULE_BINDING	1	0	6	0
GOBP_REGULATION_OF_ALKALINE_PHOSPHATASE_ACTIVITY	1	0	9	0		GOBP_NEGATIVE_REGULATION_OF_VASCULAR_ENDOTHELIAL_GROWTH_FACTOR_PRODUCTION	1	0	0	0		GOBP_REGULATION_OF_MICROTUBULE_BINDING	1	0	10	0
GOBP_POSITIVE_REGULATION_OF_CELLULAR_CARBOHYDRATE_METABOLIC_PROCESS	1	0	52	0		GOBP_CELLULAR_RESPONSE_TO_ALDOSTERONE	1	0	8	0		GOBP_POSITIVE_REGULATION_OF_TORC2_SIGNALING	1	0	5	0
GOBP_REGULATION_OF_CELLULAR_CARBOHYDRATE_METABOLIC_PROCESS	1	0	137	0		GOBP_RESPONSE_TO_ALDOSTERONE	1	0	14	0		GOBP_REGULATION_OF_LIPOPHAGY	1	0	5	0
GOBP_EPITHELIAL_STRUCTURE_MAINTENANCE	1	0	30	0		GOBP_REGULATION_OF_BILE_ACID_METABOLIC_PROCESS	1	0	14	0		GOBP_NEGATIVE_REGULATION_OF_LIPOPROTEIN_LIPASE_ACTIVITY	1	0	6	0
GOBP_ECTODERMAL_CELL_DIFFERENTIATION	1	0	6	0		GOBP_POSITIVE_REGULATION_OF_EPITHELIAL_CELL_APOPTOTIC_PROCESS	1	0	34	0		GOBP_VESICLE_DOCKING	1	0	63	0
GOBP_NEGATIVE_REGULATION_OF_STRIATED_MUSCLE_CELL_APOPTOTIC_PROCESS	1	0	23	0		GOBP_NEGATIVE_REGULATION_OF_CYCLIN_DEPENDENT_PROTEIN_KINASE_ACTIVITY	1	0	30	0		GOBP_NEGATIVE_REGULATION_OF_NITRIC_OXIDE_SYNTHASE_ACTIVITY	1	0	7	0
GOBP_POSITIVE_REGULATION_OF_STRIATED_MUSCLE_CELL_APOPTOTIC_PROCESS	1	0	12	0		GOBP_REGULATION_OF_CYCLIN_DEPENDENT_PROTEIN_KINASE_ACTIVITY	1	0	98	0		GOBP_NEGATIVE_REGULATION_OF_EXTRACELLULAR_MATRIX_DISASSEMBLY	1	0	4	0
GOBP_POSITIVE_REGULATION_OF_MUSCLE_CELL_APOPTOTIC_PROCESS	1	0	24	0		GOBP_REGULATION_OF_COLLAGEN_FIBRIL_ORGANIZATION	1	0	7	0		GOBP_REGULATION_OF_EXTRACELLULAR_MATRIX_DISASSEMBLY	1	0	13	0
GOBP_STRIATED_MUSCLE_CELL_APOPTOTIC_PROCESS	1	0	41	0		GOBP_POSITIVE_REGULATION_OF_VASCULATURE_DEVELOPMENT	1	0	155	0		GOBP_POSITIVE_REGULATION_OF_COLLAGEN_METABOLIC_PROCESS	1	0	24	0
GOBP_MUSCLE_CELL_APOPTOTIC_PROCESS	1	0	69	0		GOBP_RESPONSE_TO_THYROGLOBULIN_TRIIODOTHYRONINE	1	0	5	0		GOBP_NEGATIVE_REGULATION_OF_COLLAGEN_METABOLIC_PROCESS	1	0	10	0
GOBP_NEGATIVE_REGULATION_OF_MUSCLE_CELL_APOPTOTIC_PROCESS	1	0	37	0		GOBP_REGULATION_OF_EATING_BEHAVIOR	1	0	8	0		GOBP_REGULATION_OF_COLLAGEN_METABOLIC_PROCESS	1	0	37	0
GOBP_REGULATION_OF_CELL_COMMUNICATION_BY_ELECTRICAL_COUPLING	1	0	16	0		GOBP_REGULATION_OF_NON_MEMBRANE_SPANNING_PROTEIN_TYROSINE_KINASE_ACTIVITY	1	0	4	0		GOBP_GANGLIOSIDE_BIOSYNTHETIC_PROCESS_VIA_LACTOSYLCERAMIDE	1	0	6	0
GOBP_CELL_COMMUNICATION_BY_ELECTRICAL_COUPLING	1	0	34	0		GOBP_POSITIVE_REGULATION_OF_MICROGLIAL_CELL_ACTIVATION	1	0	7	0		GOBP_NEGATIVE_REGULATION_OF_NOREPINEPHRINE_SECRETION	1	0	5	0
GOBP_POSITIVE_REGULATION_OF_ALKALINE_PHOSPHATASE_ACTIVITY	1	0	6	0		GOBP_NEGATIVE_REGULATION_OF_MICROGLIAL_CELL_ACTIVATION	1	0	7	0		GOBP_POSITIVE_REGULATION_OF_ALKALINE_PHOSPHATASE_ACTIVITY	1	0	6	0
GOBP_POSITIVE_REGULATION_OF_CALCIUM_ION_TRANSPORT_INTO_CYTOSOL	1	0	13	0		GOBP_REGULATION_OF_MICROGLIAL_CELL_ACTIVATION	1	0	17	0		GOBP_REGULATION_OF_ALKALINE_PHOSPHATASE_ACTIVITY	1	0	9	0
GOBP_REGULATION_OF_CALCIUM_ION_TRANSPORT_INTO_CYTOSOL	1	0	18	0		GOBP_POSITIVE_REGULATION_OF_GLIAL_CELL_MIGRATION	1	0	10	0		GOBP_POSITIVE_REGULATION_OF_CELLULAR_CARBOHYDRATE_METABOLIC_PROCESS	1	0	52	0
GOBP_NEGATIVE_REGULATION_OF_PHOSPHOLIPASE_ACTIVITY	1	0	8	0		GOBP_NEGATIVE_REGULATION_OF_GLIAL_CELL_MIGRATION	1	0	5	0		GOBP_REGULATION_OF_CELLULAR_CARBOHYDRATE_METABOLIC_PROCESS	1	0	137	0
GOBP_RESPONSE_TO_UV_C	1	0	14	0		GOBP_REGULATION_OF_GLIAL_CELL_MIGRATION	1	0	17	0		GOBP_EPITHELIAL_STRUCTURE_MAINTENANCE	1	0	30	0
GOBP_RESPONSE_TO_UV_B	1	0	20	0		GOBP_POSITIVE_REGULATION_OF_CYCLIN_DEPENDENT_PROTEIN_KINASE_ACTIVITY	1	0	29	0		GOBP_ECTODERMAL_CELL_DIFFERENTIATION	1	0	6	0
GOBP_NEGATIVE_REGULATION_OF_GENE_EXPRESSION_VIA_CHROMOSOMAL_DNA_CYTOSINE_METHYLATION	1	0	7	0		GOBP_NEGATIVE_REGULATION_OF_T_CELL_MIGRATION	1	0	5	0		GOBP_NEGATIVE_REGULATION_OF_STRIATED_MUSCLE_CELL_APOPTOTIC_PROCESS	1	0	23	0
GOBP_RESPONSE_TO_IONIZING_RADIATION	1	0	135	0		GOBP_POSITIVE_REGULATION_OF_BASEMENT_MEMBRANE_ASSEMBLY_INVOLVED_IN_EMBRYONIC_BODY_MORPHOGENESIS	1	0	5	0		GOBP_POSITIVE_REGULATION_OF_STRIATED_MUSCLE_CELL_APOPTOTIC_PROCESS	1	0	12	0
GOBP_RESPONSE_TO_OZONE	1	0	6	0		GOBP_POSITIVE_REGULATION_OF_TORC1_SIGNALING	1	0	22	0		GOBP_POSITIVE_REGULATION_OF_MUSCLE_CELL_APOPTOTIC_PROCESS	1	0	24	0
GOBP_SUGAR_MEDIATED_SIGNALING_PATHWAY	1	0	7	0		GOBP_REGULATION_OF_T_CIRCLE_FORMATION	1	0	7	0		GOBP_STRIATED_MUSCLE_CELL_APOPTOTIC_PROCESS	1	0	41	0
GOBP_EMBRYONIC_BODY_MORPHOGENESIS	1	0	11	0		GOBP_NEGATIVE_REGULATION_OF_TUBULIN_DEACETYLATION	1	0	6	0		GOBP_MUSCLE_CELL_APOPTOTIC_PROCESS	1	0	69	0
GOBP_BODY_MORPHOGENESIS	1	0	48	0		GOBP_POSITIVE_REGULATION_OF_CALCIUM_ION_TRANSMEMBRANE_TRANSPORT	1	0	88	0		GOBP_NEGATIVE_REGULATION_OF_MUSCLE_CELL_APOPTOTIC_PROCESS	1	0	37	0
GOBP_RESPONSE_TO_X_RAY	1	0	31	0		GOBP_REGULATION_OF_GTP_BINDING	1	0	13	0		GOBP_REGULATION_OF_CELL_COMMUNICATION_BY_ELECTRICAL_COUPLING	1	0	16	0
GOBP_REGULATION_OF_PROTON_TRANSPORT	1	0	21	0		GOBP_REGULATION_OF_XENOPHAGY	1	0	8	0		GOBP_CELL_COMMUNICATION_BY_ELECTRICAL_COUPLING	1	0	34	0
GOBP_SPECIFICATION_OF_ANIMAL_ORGAN_IDENTITY	1	0	37	0		GOBP_POSITIVE_REGULATION_OF_NITRIC_OXIDE_METABOLIC_PROCESS	1	0	41	0		GOBP_NEGATIVE_REGULATION_OF_PLATELET_DERIVED_GROWTH_FACTOR_RECEPTOR_SIGNALING_PATHWAY	1	0	13	0
GOBP_RESPONSE_TO_ALUMINUM_ION	1	0	5	0		GOBP_NEGATIVE_REGULATION_OF_NITRIC_OXIDE_METABOLIC_PROCESS	1	0	13	0		GOBP_POSITIVE_REGULATION_OF_PLATELET_DERIVED_GROWTH_FACTOR_RECEPTOR_SIGNALING_PATHWAY	1	0	5	0
GOBP_RESPONSE_TO_ZINC_ION	1	0	49	0		GOBP_REGULATION_OF_NEUROMUSCULAR_JUNCTION_DEVELOPMENT	1	0	8	0		GOBP_REGULATION_OF_PLATELET_DERIVED_GROWTH_FACTOR_RECEPTOR_SIGNALING_PATHWAY	1	0	23	0
GOBP_RESPONSE_TO_LITHIUM_ION	1	0	25	0		GOBP_RESPONSE_TO_L_PHENYLALANINE_DERIVATIVE	1	0	5	0		GOBP_NEGATIVE_REGULATION_OF_ORGANELLE_ORGANIZATION	1	0	334	0
GOBP_RESPONSE_TO_MANGANESE_ION	1	0	21	0		GOBP_RESPONSE_TO_SODIUM_PHOSPHATE	1	0	8	0		GOBP_POSITIVE_REGULATION_OF_ORGANELLE_ORGANIZATION	1	0	483	0
GOBP_RESPONSE_TO_IRON_ION	1	0	31	0		GOBP_ENDOPLASMIC_RETICULUM_MANNOSE_TRIMMING	1	0	13	0		GOBP_NEGATIVE_REGULATION_OF_MITOCHONDRIAL_FUSION	1	0	7	0
GOBP_RESPONSE_TO_METAL_ION	1	0	359	0		GOBP_POSITIVE_REGULATION_OF_PROTEIN_LOCALIZATION_TO_CELL_PERIPHERY	1	0	66	0		GOBP_REGULATION_OF_EPITHELIAL_TO_MESENCHYMAL_TRANSITION	1	0	96	0
GOBP_MEIOTIC_CHROMOSOME_CONDENSATION	1	0	6	0		GOBP_NEGATIVE_REGULATION_OF_PROTEIN_LOCALIZATION_TO_CELL_PERIPHERY	1	0	26	0		GOBP_POSITIVE_REGULATION_OF_EPITHELIAL_TO_MESENCHYMAL_TRANSITION	1	0	54	0
GOBP_CARDIOBLAST_DIFFERENTIATION	1	0	17	0		GOBP_NEGATIVE_REGULATION_OF_TORC1_SIGNALING	1	0	20	0		GOBP_NEGATIVE_REGULATION_OF_EPITHELIAL_TO_MESENCHYMAL_TRANSITION	1	0	34	0
GOBP_NEGATIVE_REGULATION_OF_CELL_FATE_SPECIFICATION	1	0	5	0		GOBP_POSITIVE_REGULATION_OF_TELOMERE_MAINTENANCE_VIA_TELOMERE_LENGTHENING	1	0	37	0		GOBP_NEGATIVE_REGULATION_OF_CELL_DEVELOPMENT	1	0	269	0
GOBP_OOCYTE_DIFFERENTIATION	1	0	52	0		GOBP_REGULATION_OF_TELOMERE_MAINTENANCE_VIA_TELOMERE_LENGTHENING	1	0	59	0		GOBP_REGULATION_OF_MRNA_EXPORT_FROM_NUCLEUS	1	0	6	0
GOBP_INTRACELLULAR_WATER_HOMEOSTASIS	1	0	6	0		GOBP_POSITIVE_REGULATION_OF_TELOMERE_CAPPING	1	0	17	0		GOBP_NEGATIVE_REGULATION_OF_SODIUM_ION_TRANSPORT	1	0	16	0
GOBP_RESPONSE_TO_EXTRACELLULAR_STIMULUS	1	0	490	0		GOBP_NEGATIVE_REGULATION_OF_TELOMERE_CAPPING	1	0	8	0		GOBP_POSITIVE_REGULATION_OF_SODIUM_ION_TRANSPORT	1	0	32	0
GOBP_CELL_CELL_RECOGNITION	1	0	71	0		GOBP_REGULATION_OF_TELOMERE_CAPPING	1	0	26	0		GOBP_NEGATIVE_REGULATION_OF_FIBROBLAST_MIGRATION	1	0	9	0
GOBP_PROXIMAL_DISTAL_PATTERN_FORMATION	1	0	34	0		GOBP_POSITIVE_REGULATION_OF_PROTEIN_CATABOLIC_PROCESS_IN_THE_VACUOLE	1	0	5	0		GOBP_POSITIVE_REGULATION_OF_FIBROBLAST_MIGRATION	1	0	16	0
GOBP_DORSAL_VENTRAL_PATTERN_FORMATION	1	0	93	0		GOBP_NEGATIVE_REGULATION_OF_PROTEIN_CATABOLIC_PROCESS_IN_THE_VACUOLE	1	0	5	0		GOBP_REGULATION_OF_FIBROBLAST_MIGRATION	1	0	38	0
GOBP_ANTERIOR_POSTERIOR_PATTERN_SPECIFICATION	1	0	206	0		GOBP_REGULATION_OF_PROTEIN_CATABOLIC_PROCESS_IN_THE_VACUOLE	1	0	11	0		GOBP_FIBROBLAST_MIGRATION	1	0	52	0
GOBP_DORSAL_VENTRAL_AXIS_SPECIFICATION	1	0	12	0		GOBP_POSITIVE_REGULATION_OF_DOPAMINERGIC_NEURON_DIFFERENTIATION	1	0	5	0		GOBP_NEGATIVE_REGULATION_OF_MACROPHAGE_CHEMOTAXIS	1	0	7	0
GOBP_RESPONSE_TO_IRON_II_ION	1	0	6	0		GOBP_REGULATION_OF_DOPAMINERGIC_NEURON_DIFFERENTIATION	1	0	12	0		GOBP_POSITIVE_REGULATION_OF_MACROPHAGE_CHEMOTAXIS	1	0	19	0
GOBP_VASCULAR_TRANSPORT	1	0	86	0		GOBP_POSITIVE_REGULATION_OF_GASTRO_INTESTINAL_SYSTEM_SMOOTH_MUSCLE_CONTRACTION	1	0	4	0		GOBP_REGULATION_OF_MACROPHAGE_CHEMOTAXIS	1	0	28	0
GOBP_ESTABLISHMENT_OR_MAINTENANCE_OF_TRANSMEMBRANE_ELECTROCHEMICAL_GRADIENT	1	0	11	0		GOBP_POSITIVE_REGULATION_OF_ERAD_PATHWAY	1	0	14	0		GOBP_NEGATIVE_REGULATION_OF_PLASMINOGEN_ACTIVATION	1	0	8	0
GOBP_ENDOMEMBRANE_SYSTEM_ORGANIZATION	1	0	551	0		GOBP_NEGATIVE_REGULATION_OF_ERAD_PATHWAY	1	0	6	0		GOBP_POSITIVE_REGULATION_OF_PLASMINOGEN_ACTIVATION	1	0	7	0
GOBP_POSITIVE_REGULATION_OF_PHOSPHOLIPASE_ACTIVITY	1	0	53	0		GOBP_REGULATION_OF_ERAD_PATHWAY	1	0	20	0		GOBP_REGULATION_OF_PLASMINOGEN_ACTIVATION	1	0	17	0
GOBP_REGULATION_OF_PHOSPHOLIPASE_ACTIVITY	1	0	65	0		GOBP_NEGATIVE_REGULATION_OF_TELOMERE_MAINTENANCE_VIA_TELOMERE_LENGTHENING	1	0	25	0		GOBP_REGULATION_OF_MITOCHONDRIAL_FUSION	1	0	11	0
GOBP_REGULATION_OF_PHOSPHATIDYLINOSITOL_BIOSYNTHETIC_PROCESS	1	0	5	0		GOBP_REGULATION_OF_LYMPHANGIOGENESIS	1	0	5	0		GOBP_NEGATIVE_REGULATION_OF_CGMP_MEDIATED_SIGNALING	1	0	6	0
GOBP_NEGATIVE_REGULATION_OF_AUTOPHAGY	1	0	82	0		GOBP_VESICLE_DOCKING	1	0	63	0		GOBP_REGULATION_OF_CGMP_MEDIATED_SIGNALING	1	0	13	0
GOBP_RNA_SECONDARY_STRUCTURE_UNWINDING	1	0	9	0		GOBP_NEGATIVE_REGULATION_OF_ACTIN_NUCLEATION	1	0	7	0		GOBP_POSITIVE_REGULATION_OF_NITRIC_OXIDE_MEDIATED_SIGNAL_TRANSDUCTION	1	0	4	0
GOBP_PROTEASOMAL_PROTEIN_CATABOLIC_PROCESS	1	0	487	0		GOBP_POSITIVE_REGULATION_OF_HYDROGEN_PEROXIDE_METABOLIC_PROCESS	1	0	5	0		GOBP_REGULATION_OF_NITRIC_OXIDE_MEDIATED_SIGNAL_TRANSDUCTION	1	0	10	0
GOBP_INTERCELLULAR_TRANSPORT	1	0	10	0		GOBP_NEGATIVE_REGULATION_OF_EPITHELIAL_TO_MESENCHYMAL_TRANSITION	1	0	34	0		GOBP_REGULATION_OF_LONG_CHAIN_FATTY_ACID_IMPORT_ACROSS_PLASMA_MEMBRANE	1	0	6	0
GOBP_REGULATION_OF_GASTRULATION	1	0	15	0		GOBP_NEGATIVE_REGULATION_OF_EXTRACELLULAR_MATRIX_DISASSEMBLY	1	0	4	0		GOBP_NEGATIVE_REGULATION_OF_MACROPHAGE_DERIVED_FOAM_CELL_DIFFERENTIATION	1	0	13	0
GOBP_NEGATIVE_REGULATION_OF_PEPTIDASE_ACTIVITY	1	0	216	0		GOBP_REGULATION_OF_EXTRACELLULAR_MATRIX_DISASSEMBLY	1	0	13	0		GOBP_POSITIVE_REGULATION_OF_MACROPHAGE_DERIVED_FOAM_CELL_DIFFERENTIATION	1	0	18	0
GOBP_POSITIVE_REGULATION_OF_HEART_RATE	1	0	25	0		GOBP_POSITIVE_REGULATION_OF_COLLAGEN_METABOLIC_PROCESS	1	0	24	0		GOBP_REGULATION_OF_MACROPHAGE_DERIVED_FOAM_CELL_DIFFERENTIATION	1	0	31	0
GOBP_NEGATIVE_REGULATION_OF_HEART_RATE	1	0	10	0		GOBP_NEGATIVE_REGULATION_OF_COLLAGEN_METABOLIC_PROCESS	1	0	10	0		GOBP_POSITIVE_REGULATION_OF_PROTEIN_KINASE_A_SIGNALING	1	0	9	0
GOBP_EXIT_FROM_MITOSIS	1	0	28	0		GOBP_REGULATION_OF_COLLAGEN_METABOLIC_PROCESS	1	0	37	0		GOBP_REGULATION_OF_PROTEIN_KINASE_A_SIGNALING	1	0	17	0
GOBP_CENTRIOLE_CENTRIOLE_COHESION	1	0	14	0		GOBP_GANGLIOSIDE_BIOSYNTHETIC_PROCESS_VIA_LACTOSYLCERAMIDE	1	0	6	0		GOBP_PROTEIN_KINASE_A_SIGNALING	1	0	34	0
GOBP_POSITIVE_REGULATION_OF_CELL_FATE_COMMITMENT	1	0	8	0		GOBP_NEGATIVE_REGULATION_OF_NOREPINEPHRINE_SECRETION	1	0	5	0		GOBP_REGULATION_OF_HYDROGEN_PEROXIDE_BIOSYNTHETIC_PROCESS	1	0	7	0
GOBP_NEGATIVE_REGULATION_OF_CELL_FATE_COMMITMENT	1	0	12	0		GOBP_POSITIVE_REGULATION_OF_ALKALINE_PHOSPHATASE_ACTIVITY	1	0	6	0		GOBP_NEGATIVE_REGULATION_OF_HYDROGEN_PEROXIDE_METABOLIC_PROCESS	1	0	7	0
GOBP_REGULATION_OF_CELL_FATE_COMMITMENT	1	0	38	0		GOBP_REGULATION_OF_ALKALINE_PHOSPHATASE_ACTIVITY	1	0	9	0		GOBP_POSITIVE_REGULATION_OF_HYDROGEN_PEROXIDE_METABOLIC_PROCESS	1	0	5	0
GOBP_HISTONE_H3_K36_METHYLATION	1	0	6	0		GOBP_POSITIVE_REGULATION_OF_CELLULAR_CARBOHYDRATE_METABOLIC_PROCESS	1	0	52	0		GOBP_POSITIVE_REGULATION_OF_CGMP_MEDIATED_SIGNALING	1	0	6	0
GOBP_RESPONSE_TO_ACIDIC_PH	1	0	28	0		GOBP_REGULATION_OF_CELLULAR_CARBOHYDRATE_METABOLIC_PROCESS	1	0	137	0		GOBP_POSITIVE_REGULATION_OF_EPITHELIAL_CELL_MIGRATION	1	0	143	0
GOBP_FATTY_ACID_OMEGA_OXIDATION	1	0	5	0		GOBP_EPITHELIAL_STRUCTURE_MAINTENANCE	1	0	30	0		GOBP_NEGATIVE_REGULATION_OF_EPITHELIAL_CELL_MIGRATION	1	0	65	0
GOBP_HISTONE_MONOUBIQUITINATION	1	0	29	0		GOBP_ECTODERMAL_CELL_DIFFERENTIATION	1	0	6	0		GOBP_REGULATION_OF_EPITHELIAL_CELL_MIGRATION	1	0	218	0
GOBP_COP9_SIGNALOSOME_ASSEMBLY	1	0	5	0		GOBP_NEGATIVE_REGULATION_OF_STRIATED_MUSCLE_CELL_APOPTOTIC_PROCESS	1	0	23	0		GOBP_PROTEASOMAL_PROTEIN_CATABOLIC_PROCESS	1	0	487	0
GOBP_RESPONSE_TO_GAMMA_RADIATION	1	0	53	0		GOBP_POSITIVE_REGULATION_OF_STRIATED_MUSCLE_CELL_APOPTOTIC_PROCESS	1	0	12	0		GOBP_INTERCELLULAR_TRANSPORT	1	0	10	0
GOBP_MEMBRANE_INVAGINATION	1	0	63	0		GOBP_POSITIVE_REGULATION_OF_MUSCLE_CELL_APOPTOTIC_PROCESS	1	0	24	0		GOBP_REGULATION_OF_GASTRULATION	1	0	15	0
GOBP_REGULATION_OF_HYDROGEN_PEROXIDE_METABOLIC_PROCESS	1	0	18	0		GOBP_STRIATED_MUSCLE_CELL_APOPTOTIC_PROCESS	1	0	41	0		GOBP_REGULATION_OF_SIGNALING_RECEPTOR_ACTIVITY	1	0	158	0
GOBP_RESPONSE_TO_LEAD_ION	1	0	21	0		GOBP_MUSCLE_CELL_APOPTOTIC_PROCESS	1	0	69	0		GOBP_NEGATIVE_REGULATION_OF_PEPTIDASE_ACTIVITY	1	0	216	0
GOBP_HEAT_ACCLIMATION	1	0	6	0		GOBP_NEGATIVE_REGULATION_OF_MUSCLE_CELL_APOPTOTIC_PROCESS	1	0	37	0		GOBP_REGULATION_OF_MESENCHYMAL_CELL_PROLIFERATION	1	0	31	0
GOBP_RESPONSE_TO_SELENIUM_ION	1	0	8	0		GOBP_REGULATION_OF_CELL_COMMUNICATION_BY_ELECTRICAL_COUPLING	1	0	16	0		GOBP_MESENCHYMAL_CELL_PROLIFERATION	1	0	43	0
GOBP_MULTICELLULAR_ORGANISM_AGING	1	0	26	0		GOBP_CELL_COMMUNICATION_BY_ELECTRICAL_COUPLING	1	0	34	0		GOBP_POSITIVE_REGULATION_OF_HEART_RATE	1	0	25	0
GOBP_NADH_DEHYDROGENASE_COMPLEX_ASSEMBLY	1	0	50	0		GOBP_NEGATIVE_REGULATION_OF_PLATELET_DERIVED_GROWTH_FACTOR_RECEPTOR_SIGNALING_PATHWAY	1	0	13	0		GOBP_NEGATIVE_REGULATION_OF_HEART_RATE	1	0	10	0
GOBP_REGULATION_OF_PROTEIN_KINASE_A_SIGNALING	1	0	17	0		GOBP_POSITIVE_REGULATION_OF_PLATELET_DERIVED_GROWTH_FACTOR_RECEPTOR_SIGNALING_PATHWAY	1	0	5	0		GOBP_EXIT_FROM_MITOSIS	1	0	28	0
GOBP_ANTERIOR_POSTERIOR_AXIS_SPECIFICATION	1	0	50	0		GOBP_REGULATION_OF_PLATELET_DERIVED_GROWTH_FACTOR_RECEPTOR_SIGNALING_PATHWAY	1	0	23	0		GOBP_CENTRIOLE_CENTRIOLE_COHESION	1	0	14	0
GOBP_POSITIVE_REGULATION_OF_PROTEIN_KINASE_A_SIGNALING	1	0	9	0		GOBP_NEGATIVE_REGULATION_OF_ORGANELLE_ORGANIZATION	1	0	334	0		GOBP_POSITIVE_REGULATION_OF_CELL_FATE_COMMITMENT	1	0	8	0
GOBP_POSITIVE_REGULATION_OF_MACROPHAGE_DERIVED_FOAM_CELL_DIFFERENTIATION	1	0	18	0		GOBP_NEGATIVE_REGULATION_OF_HYDROGEN_PEROXIDE_METABOLIC_PROCESS	1	0	7	0		GOBP_NEGATIVE_REGULATION_OF_CELL_FATE_COMMITMENT	1	0	12	0
GOBP_REGULATION_OF_MICROTUBULE_NUCLEATION	1	0	11	0		GOBP_REGULATION_OF_HYDROGEN_PEROXIDE_BIOSYNTHETIC_PROCESS	1	0	7	0		GOBP_RNA_SECONDARY_STRUCTURE_UNWINDING	1	0	9	0
GOBP_REGULATION_OF_PHOSPHATE_TRANSPORT	1	0	6	0		GOBP_PROTEIN_KINASE_A_SIGNALING	1	0	34	0		GOBP_REGULATION_OF_CELL_FATE_COMMITMENT	1	0	38	0
GOBP_REGULATION_OF_GLUCAN_BIOSYNTHETIC_PROCESS	1	0	26	0		GOBP_REGULATION_OF_PROTEIN_KINASE_A_SIGNALING	1	0	17	0		GOBP_RESPONSE_TO_ACIDIC_PH	1	0	28	0
GOBP_MAGNESIUM_ION_HOMEOSTASIS	1	0	11	0		GOBP_REGULATION_OF_TUMOR_NECROSIS_FACTOR_MEDIATED_SIGNALING_PATHWAY	1	0	47	0		GOBP_FATTY_ACID_OMEGA_OXIDATION	1	0	5	0
GOBP_REGULATION_OF_METAL_ION_TRANSPORT	1	0	387	0		GOBP_NEGATIVE_REGULATION_OF_PEPTIDYL_THREONINE_PHOSPHORYLATION	1	0	17	0		GOBP_HISTONE_MONOUBIQUITINATION	1	0	29	0
GOBP_NEGATIVE_REGULATION_OF_VITAMIN_D_BIOSYNTHETIC_PROCESS	1	0	5	0		GOBP_POSITIVE_REGULATION_OF_PEPTIDYL_THREONINE_PHOSPHORYLATION	1	0	28	0		GOBP_COP9_SIGNALOSOME_ASSEMBLY	1	0	5	0
GOBP_NEGATIVE_REGULATION_OF_ENDOPEPTIDASE_ACTIVITY	1	0	149	0		GOBP_REGULATION_OF_PEPTIDYL_THREONINE_PHOSPHORYLATION	1	0	42	0		GOBP_RESPONSE_TO_GAMMA_RADIATION	1	0	53	0
GOBP_NEGATIVE_REGULATION_OF_CELL_CYCLE_PROCESS	1	0	281	0		GOBP_REGULATION_OF_MRNA_EXPORT_FROM_NUCLEUS	1	0	6	0		GOBP_MEMBRANE_INVAGINATION	1	0	63	0
GOBP_NEGATIVE_REGULATION_OF_TRANSCRIPTION_BY_COMPETITIVE_PROMOTER_BINDING	1	0	9	0		GOBP_REGULATION_OF_CELL_MORPHOGENESIS_INVOLVED_IN_DIFFERENTIATION	1	0	37	0		GOBP_REGULATION_OF_HYDROGEN_PEROXIDE_METABOLIC_PROCESS	1	0	18	0
GOBP_POSITIVE_REGULATION_OF_NECROTIC_CELL_DEATH	1	0	15	0		GOBP_NEGATIVE_REGULATION_OF_SODIUM_ION_TRANSPORT	1	0	16	0		GOBP_RESPONSE_TO_LEAD_ION	1	0	21	0
GOBP_REGULATION_OF_NECROTIC_CELL_DEATH	1	0	40	0		GOBP_POSITIVE_REGULATION_OF_SODIUM_ION_TRANSPORT	1	0	32	0		GOBP_HEAT_ACCLIMATION	1	0	6	0
GOBP_NEGATIVE_REGULATION_OF_MACROPHAGE_CYTOKINE_PRODUCTION	1	0	12	0		GOBP_NEGATIVE_REGULATION_OF_FIBROBLAST_MIGRATION	1	0	9	0		GOBP_RESPONSE_TO_SELENIUM_ION	1	0	8	0
GOBP_MACROPHAGE_CYTOKINE_PRODUCTION	1	0	37	0		GOBP_POSITIVE_REGULATION_OF_FIBROBLAST_MIGRATION	1	0	16	0		GOBP_MULTICELLULAR_ORGANISM_AGING	1	0	26	0
GOBP_TRANSPORT_ALONG_MICROTUBULE	1	0	159	0		GOBP_REGULATION_OF_FIBROBLAST_MIGRATION	1	0	38	0		GOBP_NADH_DEHYDROGENASE_COMPLEX_ASSEMBLY	1	0	50	0
GOBP_CELLULAR_COMPONENT_ASSEMBLY_INVOLVED_IN_MORPHOGENESIS	1	0	119	0		GOBP_FIBROBLAST_MIGRATION	1	0	52	0		GOBP_ENDOMEMBRANE_SYSTEM_ORGANIZATION	1	0	551	0
GOBP_POSITIVE_REGULATION_OF_PHOSPHATASE_ACTIVITY	1	0	35	0		GOBP_NEGATIVE_REGULATION_OF_MACROPHAGE_CHEMOTAXIS	1	0	7	0		GOBP_HISTONE_H3_K36_METHYLATION	1	0	6	0
GOBP_REGULATION_OF_PHOSPHATASE_ACTIVITY	1	0	77	0		GOBP_POSITIVE_REGULATION_OF_ORGANELLE_ORGANIZATION	1	0	483	0		GOBP_REGULATION_OF_PEPTIDYL_THREONINE_PHOSPHORYLATION	1	0	42	0
GOBP_REGULATION_OF_INOSITOL_PHOSPHATE_BIOSYNTHETIC_PROCESS	1	0	16	0		GOBP_POSITIVE_REGULATION_OF_MACROPHAGE_CHEMOTAXIS	1	0	19	0		GOBP_REGULATION_OF_AUTOPHAGY	1	0	336	0
GOBP_POSITIVE_REGULATION_OF_MITOCHONDRIAL_MEMBRANE_POTENTIAL	1	0	9	0		GOBP_NEGATIVE_REGULATION_OF_PLASMINOGEN_ACTIVATION	1	0	8	0		GOBP_POSITIVE_REGULATION_OF_AUTOPHAGY	1	0	142	0
GOBP_REGULATION_OF_VERY_LOW_DENSITY_LIPOPROTEIN_PARTICLE_CLEARANCE	1	0	4	0		GOBP_POSITIVE_REGULATION_OF_PLASMINOGEN_ACTIVATION	1	0	7	0		GOBP_NEGATIVE_REGULATION_OF_SCHWANN_CELL_PROLIFERATION	1	0	8	0
GOBP_REGULATION_OF_ISOMERASE_ACTIVITY	1	0	7	0		GOBP_REGULATION_OF_PLASMINOGEN_ACTIVATION	1	0	17	0		GOBP_PROGRAMMED_CELL_DEATH_INVOLVED_IN_CELL_DEVELOPMENT	1	0	25	0
GOBP_POSITIVE_REGULATION_OF_GLUCOSE_METABOLIC_PROCESS	1	0	38	0		GOBP_NEGATIVE_REGULATION_OF_CGMP_MEDIATED_SIGNALING	1	0	6	0		GOBP_NEGATIVE_REGULATION_OF_CARDIAC_MUSCLE_ADAPTATION	1	0	7	0
GOBP_REGULATION_OF_GLUCOSE_METABOLIC_PROCESS	1	0	92	0		GOBP_POSITIVE_REGULATION_OF_CGMP_MEDIATED_SIGNALING	1	0	6	0		GOBP_POSITIVE_REGULATION_OF_CARDIAC_MUSCLE_ADAPTATION	1	0	2	0
GOBP_REGULATION_OF_VERY_LOW_DENSITY_LIPOPROTEIN_PARTICLE_REMODELING	1	0	6	0		GOBP_REGULATION_OF_CGMP_MEDIATED_SIGNALING	1	0	13	0		GOBP_REGULATION_OF_CARDIAC_MUSCLE_ADAPTATION	1	0	10	0
GOBP_POSITIVE_REGULATION_OF_TRIGLYCERIDE_CATABOLIC_PROCESS	1	0	8	0		GOBP_POSITIVE_REGULATION_OF_NITRIC_OXIDE_MEDIATED_SIGNAL_TRANSDUCTION	1	0	4	0		GOBP_POSITIVE_REGULATION_OF_CYTOPLASMIC_MRNA_PROCESSING_BODY_ASSEMBLY	1	0	6	0
GOBP_NEGATIVE_REGULATION_OF_TRIGLYCERIDE_CATABOLIC_PROCESS	1	0	5	0		GOBP_REGULATION_OF_NITRIC_OXIDE_MEDIATED_SIGNAL_TRANSDUCTION	1	0	10	0		GOBP_REGULATION_OF_CYTOPLASMIC_MRNA_PROCESSING_BODY_ASSEMBLY	1	0	7	0
GOBP_REGULATION_OF_TRIGLYCERIDE_CATABOLIC_PROCESS	1	0	13	0		GOBP_REGULATION_OF_LONG_CHAIN_FATTY_ACID_IMPORT_ACROSS_PLASMA_MEMBRANE	1	0	6	0		GOBP_POSITIVE_REGULATION_OF_ENDOTHELIAL_CELL_MIGRATION	1	0	99	0
GOBP_NEGATIVE_REGULATION_OF_SEQUESTERING_OF_TRIGLYCERIDE	1	0	6	0		GOBP_NEGATIVE_REGULATION_OF_MACROPHAGE_DERIVED_FOAM_CELL_DIFFERENTIATION	1	0	13	0		GOBP_REGULATION_OF_ENDOTHELIAL_CELL_MIGRATION	1	0	159	0
GOBP_NEGATIVE_REGULATION_OF_PHOSPHATASE_ACTIVITY	1	0	33	0		GOBP_POSITIVE_REGULATION_OF_MACROPHAGE_DERIVED_FOAM_CELL_DIFFERENTIATION	1	0	18	0		GOBP_NEGATIVE_REGULATION_OF_LAMELLIPODIUM_ASSEMBLY	1	0	4	0
GOBP_POSITIVE_REGULATION_OF_SEQUESTERING_OF_TRIGLYCERIDE	1	0	9	0		GOBP_REGULATION_OF_MACROPHAGE_DERIVED_FOAM_CELL_DIFFERENTIATION	1	0	31	0		GOBP_POSITIVE_REGULATION_OF_LAMELLIPODIUM_ASSEMBLY	1	0	28	0
GOBP_POSITIVE_REGULATION_OF_NEURON_PROJECTION_DEVELOPMENT	1	0	145	0		GOBP_POSITIVE_REGULATION_OF_PROTEIN_KINASE_A_SIGNALING	1	0	9	0		GOBP_REGULATION_OF_LAMELLIPODIUM_ASSEMBLY	1	0	39	0
GOBP_POSITIVE_REGULATION_OF_HIGH_DENSITY_LIPOPROTEIN_PARTICLE_CLEARANCE	1	0	3	0		GOBP_REGULATION_OF_MACROPHAGE_CHEMOTAXIS	1	0	28	0		GOBP_MIRNA_CATABOLIC_PROCESS	1	0	8	0
GOBP_SCHWANN_CELL_DEVELOPMENT	1	0	29	0		GOBP_NEGATIVE_REGULATION_OF_TUMOR_NECROSIS_FACTOR_MEDIATED_SIGNALING_PATHWAY	1	0	22	0		GOBP_NEGATIVE_REGULATION_OF_AUTOPHAGY	1	0	82	0
GOBP_REGULATION_OF_NEURON_MATURATION	1	0	8	0		GOBP_NEGATIVE_REGULATION_OF_MITOCHONDRIAL_FUSION	1	0	7	0		GOBP_POSITIVE_REGULATION_OF_VASCULAR_ENDOTHELIAL_GROWTH_FACTOR_PRODUCTION	1	0	28	0
GOBP_SCHWANN_CELL_DIFFERENTIATION	1	0	35	0		GOBP_POSITIVE_REGULATION_OF_EPITHELIAL_CELL_MIGRATION	1	0	143	0		GOBP_POSITIVE_REGULATION_OF_PLATELET_ACTIVATION	1	0	10	0
GOBP_NEURAL_CREST_CELL_FATE_COMMITMENT	1	0	6	0		GOBP_POSITIVE_REGULATION_OF_AUTOPHAGY	1	0	142	0		GOBP_POSITIVE_REGULATION_OF_NUCLEAR_CELL_CYCLE_DNA_REPLICATION	1	0	6	0
GOBP_NEURAL_CREST_CELL_DIFFERENTIATION	1	0	95	0		GOBP_NEGATIVE_REGULATION_OF_AUTOPHAGY	1	0	82	0		GOBP_REGULATION_OF_DOUBLE_STRAND_BREAK_REPAIR_VIA_HOMOLOGOUS_RECOMBINATION	1	0	64	0
GOBP_MESENCHYMAL_CELL_DEVELOPMENT	1	0	6	0		GOBP_REGULATION_OF_AUTOPHAGY	1	0	336	0		GOBP_REGULATION_OF_KETONE_BIOSYNTHETIC_PROCESS	1	0	17	0
GOBP_NEURAL_CREST_FORMATION	1	0	15	0		GOBP_RNA_SECONDARY_STRUCTURE_UNWINDING	1	0	9	0		GOBP_REGULATION_OF_CELLULAR_KETONE_METABOLIC_PROCESS	1	0	123	0
GOBP_NEUROBLAST_DIFFERENTIATION	1	0	6	0		GOBP_PROTEASOMAL_PROTEIN_CATABOLIC_PROCESS	1	0	487	0		GOBP_NEGATIVE_REGULATION_OF_PLATELET_ACTIVATION	1	0	19	0
GOBP_POSITIVE_REGULATION_OF_GLIOGENESIS	1	0	65	0		GOBP_INTERCELLULAR_TRANSPORT	1	0	10	0		GOBP_REGULATION_OF_PLATELET_ACTIVATION	1	0	52	0
GOBP_NEGATIVE_REGULATION_OF_GLIOGENESIS	1	0	42	0		GOBP_REGULATION_OF_GASTRULATION	1	0	15	0		GOBP_POSITIVE_REGULATION_OF_ACTIVATION_OF_JANUS_KINASE_ACTIVITY	1	0	7	0
GOBP_REGULATION_OF_GLIOGENESIS	1	0	101	0		GOBP_REGULATION_OF_MESENCHYMAL_CELL_PROLIFERATION	1	0	31	0		GOBP_REGULATION_OF_ACTIVATION_OF_JANUS_KINASE_ACTIVITY	1	0	9	0
GOBP_PERIPHERAL_NERVOUS_SYSTEM_AXON_REGENERATION	1	0	7	0		GOBP_MESENCHYMAL_CELL_PROLIFERATION	1	0	43	0		GOBP_POSITIVE_REGULATION_OF_CALCIUM_ION_TRANSPORT_INTO_CYTOSOL	1	0	13	0
GOBP_SCHWANN_CELL_PROLIFERATION	1	0	9	0		GOBP_POSITIVE_REGULATION_OF_HEART_RATE	1	0	25	0		GOBP_REGULATION_OF_CALCIUM_ION_TRANSPORT_INTO_CYTOSOL	1	0	18	0
GOBP_REGULATION_OF_HIGH_DENSITY_LIPOPROTEIN_PARTICLE_CLEARANCE	1	0	4	0		GOBP_NEGATIVE_REGULATION_OF_HEART_RATE	1	0	10	0		GOBP_NEGATIVE_REGULATION_OF_PHOSPHOLIPASE_ACTIVITY	1	0	8	0
GOBP_GLIAL_CELL_PROLIFERATION	1	0	49	0		GOBP_EXIT_FROM_MITOSIS	1	0	28	0		GOBP_REGULATION_OF_PHOSPHATIDYLINOSITOL_BIOSYNTHETIC_PROCESS	1	0	5	0
GOBP_OLIGODENDROCYTE_DEVELOPMENT	1	0	44	0		GOBP_CENTRIOLE_CENTRIOLE_COHESION	1	0	14	0		GOBP_VASCULAR_ENDOTHELIAL_GROWTH_FACTOR_PRODUCTION	1	0	34	0
GOBP_ASTROCYTE_DEVELOPMENT	1	0	40	0		GOBP_POSITIVE_REGULATION_OF_CELL_FATE_COMMITMENT	1	0	8	0		GOBP_POSITIVE_REGULATION_OF_PEPTIDYL_THREONINE_PHOSPHORYLATION	1	0	28	0
GOBP_REGULATION_OF_TRANSLATIONAL_INITIATION_BY_EIF2_ALPHA_PHOSPHORYLATION	1	0	11	0		GOBP_NEGATIVE_REGULATION_OF_CELL_FATE_COMMITMENT	1	0	12	0		GOBP_NEGATIVE_REGULATION_OF_PEPTIDYL_THREONINE_PHOSPHORYLATION	1	0	17	0
GOBP_RESPONSE_TO_AUDITORY_STIMULUS	1	0	28	0		GOBP_REGULATION_OF_CELL_FATE_COMMITMENT	1	0	38	0		GOBP_REGULATION_OF_TUMOR_NECROSIS_FACTOR_MEDIATED_SIGNALING_PATHWAY	1	0	47	0
GOBP_FREE_UBIQUITIN_CHAIN_POLYMERIZATION	1	0	8	0		GOBP_HISTONE_H3_K36_METHYLATION	1	0	6	0		GOBP_NEURAL_CREST_CELL_DIFFERENTIATION	1	0	95	0
GOBP_UBIQUITIN_RECYCLING	1	0	12	0		GOBP_RESPONSE_TO_ACIDIC_PH	1	0	28	0		GOBP_MESENCHYMAL_CELL_DEVELOPMENT	1	0	6	0
GOBP_NEGATIVE_REGULATION_OF_SMAD_PROTEIN_COMPLEX_ASSEMBLY	1	0	5	0		GOBP_FATTY_ACID_OMEGA_OXIDATION	1	0	5	0		GOBP_NEURAL_CREST_FORMATION	1	0	15	0
GOBP_REGULATION_OF_SMAD_PROTEIN_COMPLEX_ASSEMBLY	1	0	6	0		GOBP_HISTONE_MONOUBIQUITINATION	1	0	29	0		GOBP_NEUROBLAST_DIFFERENTIATION	1	0	6	0
GOBP_NEGATIVE_REGULATION_OF_LOW_DENSITY_LIPOPROTEIN_PARTICLE_CLEARANCE	1	0	8	0		GOBP_COP9_SIGNALOSOME_ASSEMBLY	1	0	5	0		GOBP_NEGATIVE_REGULATION_OF_GLIOGENESIS	1	0	42	0
GOBP_REGULATION_OF_LOW_DENSITY_LIPOPROTEIN_PARTICLE_CLEARANCE	1	0	15	0		GOBP_RESPONSE_TO_GAMMA_RADIATION	1	0	53	0		GOBP_PERIPHERAL_NERVOUS_SYSTEM_AXON_REGENERATION	1	0	7	0
GOBP_POSITIVE_REGULATION_OF_LIPOPROTEIN_PARTICLE_CLEARANCE	1	0	6	0		GOBP_MEMBRANE_INVAGINATION	1	0	63	0		GOBP_SCHWANN_CELL_PROLIFERATION	1	0	9	0
GOBP_NEGATIVE_REGULATION_OF_LIPOPROTEIN_PARTICLE_CLEARANCE	1	0	11	0		GOBP_REGULATION_OF_HYDROGEN_PEROXIDE_METABOLIC_PROCESS	1	0	18	0		GOBP_GLIAL_CELL_PROLIFERATION	1	0	49	0
GOBP_REGULATION_OF_LIPOPROTEIN_PARTICLE_CLEARANCE	1	0	21	0		GOBP_RESPONSE_TO_LEAD_ION	1	0	21	0		GOBP_MICROGLIA_DIFFERENTIATION	1	0	7	0
GOBP_MICROGLIA_DIFFERENTIATION	1	0	7	0		GOBP_HEAT_ACCLIMATION	1	0	6	0		GOBP_ASTROCYTE_DEVELOPMENT	1	0	40	0
GOBP_REGULATION_OF_SEQUESTERING_OF_TRIGLYCERIDE	1	0	15	0		GOBP_RESPONSE_TO_SELENIUM_ION	1	0	8	0		GOBP_REGULATION_OF_TRANSLATIONAL_INITIATION_BY_EIF2_ALPHA_PHOSPHORYLATION	1	0	11	0
GOBP_NEGATIVE_REGULATION_OF_LIPID_STORAGE	1	0	20	0		GOBP_REGULATION_OF_PHOSPHATIDYLINOSITOL_BIOSYNTHETIC_PROCESS	1	0	5	0		GOBP_FREE_UBIQUITIN_CHAIN_POLYMERIZATION	1	0	8	0
GOBP_NEGATIVE_REGULATION_OF_CHOLESTEROL_STORAGE	1	0	9	0		GOBP_POSITIVE_REGULATION_OF_PHOSPHOLIPASE_ACTIVITY	1	0	53	0		GOBP_UBIQUITIN_RECYCLING	1	0	12	0
GOBP_REGULATION_OF_CELL_SUBSTRATE_ADHESION	1	0	208	0		GOBP_NEGATIVE_REGULATION_OF_PHOSPHOLIPASE_ACTIVITY	1	0	8	0		GOBP_NEURAL_CREST_CELL_FATE_COMMITMENT	1	0	6	0
GOBP_REGULATION_OF_SYNAPTIC_VESICLE_PRIMING	1	0	8	0		GOBP_REGULATION_OF_CALCIUM_ION_TRANSPORT_INTO_CYTOSOL	1	0	18	0		GOBP_NEGATIVE_REGULATION_OF_SMAD_PROTEIN_COMPLEX_ASSEMBLY	1	0	5	0
GOBP_NEGATIVE_REGULATION_OF_TUMOR_NECROSIS_FACTOR_MEDIATED_SIGNALING_PATHWAY	1	0	22	0		GOBP_NEGATIVE_REGULATION_OF_EPITHELIAL_CELL_MIGRATION	1	0	65	0		GOBP_NEGATIVE_REGULATION_OF_LOW_DENSITY_LIPOPROTEIN_PARTICLE_CLEARANCE	1	0	8	0
GOBP_REGULATION_OF_TUMOR_NECROSIS_FACTOR_MEDIATED_SIGNALING_PATHWAY	1	0	47	0		GOBP_REGULATION_OF_EPITHELIAL_CELL_MIGRATION	1	0	218	0		GOBP_REGULATION_OF_LOW_DENSITY_LIPOPROTEIN_PARTICLE_CLEARANCE	1	0	15	0
GOBP_NEGATIVE_REGULATION_OF_PEPTIDYL_THREONINE_PHOSPHORYLATION	1	0	17	0		GOBP_NEGATIVE_REGULATION_OF_SCHWANN_CELL_PROLIFERATION	1	0	8	0		GOBP_POSITIVE_REGULATION_OF_LIPOPROTEIN_PARTICLE_CLEARANCE	1	0	6	0
GOBP_POSITIVE_REGULATION_OF_PEPTIDYL_THREONINE_PHOSPHORYLATION	1	0	28	0		GOBP_PROGRAMMED_CELL_DEATH_INVOLVED_IN_CELL_DEVELOPMENT	1	0	25	0		GOBP_NEGATIVE_REGULATION_OF_LIPOPROTEIN_PARTICLE_CLEARANCE	1	0	11	0
GOBP_REGULATION_OF_PEPTIDYL_THREONINE_PHOSPHORYLATION	1	0	42	0		GOBP_NEGATIVE_REGULATION_OF_CARDIAC_MUSCLE_ADAPTATION	1	0	7	0		GOBP_REGULATION_OF_LIPOPROTEIN_PARTICLE_CLEARANCE	1	0	21	0
GOBP_REGULATION_OF_MRNA_EXPORT_FROM_NUCLEUS	1	0	6	0		GOBP_POSITIVE_REGULATION_OF_CARDIAC_MUSCLE_ADAPTATION	1	0	2	0		GOBP_POSITIVE_REGULATION_OF_HIGH_DENSITY_LIPOPROTEIN_PARTICLE_CLEARANCE	1	0	3	0
GOBP_REGULATION_OF_CELL_MORPHOGENESIS_INVOLVED_IN_DIFFERENTIATION	1	0	37	0		GOBP_REGULATION_OF_CARDIAC_MUSCLE_ADAPTATION	1	0	10	0		GOBP_REGULATION_OF_HIGH_DENSITY_LIPOPROTEIN_PARTICLE_CLEARANCE	1	0	4	0
GOBP_NEGATIVE_REGULATION_OF_SODIUM_ION_TRANSPORT	1	0	16	0		GOBP_POSITIVE_REGULATION_OF_CYTOPLASMIC_MRNA_PROCESSING_BODY_ASSEMBLY	1	0	6	0		GOBP_NEGATIVE_REGULATION_OF_NEURON_PROJECTION_DEVELOPMENT	1	0	135	0
GOBP_POSITIVE_REGULATION_OF_SODIUM_ION_TRANSPORT	1	0	32	0		GOBP_REGULATION_OF_CYTOPLASMIC_MRNA_PROCESSING_BODY_ASSEMBLY	1	0	7	0		GOBP_TRANSPORT_ALONG_MICROTUBULE	1	0	159	0
GOBP_NEGATIVE_REGULATION_OF_FIBROBLAST_MIGRATION	1	0	9	0		GOBP_POSITIVE_REGULATION_OF_ENDOTHELIAL_CELL_MIGRATION	1	0	99	0		GOBP_REGULATION_OF_MICROTUBULE_NUCLEATION	1	0	11	0
GOBP_POSITIVE_REGULATION_OF_FIBROBLAST_MIGRATION	1	0	16	0		GOBP_REGULATION_OF_ENDOTHELIAL_CELL_MIGRATION	1	0	159	0		GOBP_REGULATION_OF_PHOSPHATE_TRANSPORT	1	0	6	0
GOBP_POSITIVE_REGULATION_OF_CELL_SUBSTRATE_ADHESION	1	0	121	0		GOBP_NEGATIVE_REGULATION_OF_LAMELLIPODIUM_ASSEMBLY	1	0	4	0		GOBP_REGULATION_OF_GLUCAN_BIOSYNTHETIC_PROCESS	1	0	26	0
GOBP_REGULATION_OF_FIBROBLAST_MIGRATION	1	0	38	0		GOBP_POSITIVE_REGULATION_OF_LAMELLIPODIUM_ASSEMBLY	1	0	28	0		GOBP_MAGNESIUM_ION_HOMEOSTASIS	1	0	11	0
GOBP_NEGATIVE_REGULATION_OF_MACROPHAGE_CHEMOTAXIS	1	0	7	0		GOBP_REGULATION_OF_MITOCHONDRIAL_FUSION	1	0	11	0		GOBP_REGULATION_OF_SMAD_PROTEIN_COMPLEX_ASSEMBLY	1	0	6	0
GOBP_POSITIVE_REGULATION_OF_MACROPHAGE_CHEMOTAXIS	1	0	19	0		GOBP_REGULATION_OF_LAMELLIPODIUM_ASSEMBLY	1	0	39	0		GOBP_NEGATIVE_REGULATION_OF_VITAMIN_D_BIOSYNTHETIC_PROCESS	1	0	5	0
GOBP_REGULATION_OF_MACROPHAGE_CHEMOTAXIS	1	0	28	0		GOBP_VASCULAR_ENDOTHELIAL_GROWTH_FACTOR_PRODUCTION	1	0	34	0		GOBP_SCHWANN_CELL_DIFFERENTIATION	1	0	35	0
GOBP_NEGATIVE_REGULATION_OF_PLASMINOGEN_ACTIVATION	1	0	8	0		GOBP_POSITIVE_REGULATION_OF_PLATELET_ACTIVATION	1	0	10	0		GOBP_SCHWANN_CELL_DEVELOPMENT	1	0	29	0
GOBP_POSITIVE_REGULATION_OF_PLASMINOGEN_ACTIVATION	1	0	7	0		GOBP_POSITIVE_REGULATION_OF_NUCLEAR_CELL_CYCLE_DNA_REPLICATION	1	0	6	0		GOBP_SKELETAL_MUSCLE_SATELLITE_CELL_DIFFERENTIATION	1	0	8	0
GOBP_REGULATION_OF_PLASMINOGEN_ACTIVATION	1	0	17	0		GOBP_REGULATION_OF_DOUBLE_STRAND_BREAK_REPAIR_VIA_HOMOLOGOUS_RECOMBINATION	1	0	64	0		GOBP_MUSCLE_CELL_MIGRATION	1	0	82	0
GOBP_NEGATIVE_REGULATION_OF_CGMP_MEDIATED_SIGNALING	1	0	6	0		GOBP_REGULATION_OF_KETONE_BIOSYNTHETIC_PROCESS	1	0	17	0		GOBP_REGULATION_OF_SOMITOGENESIS	1	0	6	0
GOBP_POSITIVE_REGULATION_OF_CGMP_MEDIATED_SIGNALING	1	0	6	0		GOBP_REGULATION_OF_CELLULAR_KETONE_METABOLIC_PROCESS	1	0	123	0		GOBP_SMOOTH_MUSCLE_ADAPTATION	1	0	4	0
GOBP_REGULATION_OF_CGMP_MEDIATED_SIGNALING	1	0	13	0		GOBP_REGULATION_OF_CELL_CYCLE_PROCESS	1	0	685	0		GOBP_NEGATIVE_REGULATION_OF_MUSCLE_ADAPTATION	1	0	9	0
GOBP_POSITIVE_REGULATION_OF_NITRIC_OXIDE_MEDIATED_SIGNAL_TRANSDUCTION	1	0	4	0		GOBP_NEGATIVE_REGULATION_OF_PHOSPHORUS_METABOLIC_PROCESS	1	0	396	0		GOBP_POSITIVE_REGULATION_OF_MUSCLE_ADAPTATION	1	0	5	0
GOBP_REGULATION_OF_NITRIC_OXIDE_MEDIATED_SIGNAL_TRANSDUCTION	1	0	10	0		GOBP_NEGATIVE_REGULATION_OF_PLATELET_ACTIVATION	1	0	19	0		GOBP_REGULATION_OF_MUSCLE_HYPERTROPHY	1	0	55	0
GOBP_REGULATION_OF_LONG_CHAIN_FATTY_ACID_IMPORT_ACROSS_PLASMA_MEMBRANE	1	0	6	0		GOBP_REGULATION_OF_PLATELET_ACTIVATION	1	0	52	0		GOBP_POSITIVE_REGULATION_OF_MUSCLE_HYPERTROPHY	1	0	26	0
GOBP_NEGATIVE_REGULATION_OF_MACROPHAGE_DERIVED_FOAM_CELL_DIFFERENTIATION	1	0	13	0		GOBP_POSITIVE_REGULATION_OF_ACTIVATION_OF_JANUS_KINASE_ACTIVITY	1	0	7	0		GOBP_NEGATIVE_REGULATION_OF_MUSCLE_HYPERTROPHY	1	0	29	0
GOBP_FIBROBLAST_MIGRATION	1	0	52	0		GOBP_REGULATION_OF_ACTIVATION_OF_JANUS_KINASE_ACTIVITY	1	0	9	0		GOBP_REGULATION_OF_SKELETAL_MUSCLE_ADAPTATION	1	0	10	0
GOBP_NEGATIVE_REGULATION_OF_CELL_SUBSTRATE_ADHESION	1	0	57	0		GOBP_POSITIVE_REGULATION_OF_CALCIUM_ION_TRANSPORT_INTO_CYTOSOL	1	0	13	0		GOBP_SKELETAL_MUSCLE_ATROPHY	1	0	5	0
GOBP_BRADYKININ_CATABOLIC_PROCESS	1	0	7	0		GOBP_POSITIVE_REGULATION_OF_VASCULAR_ENDOTHELIAL_GROWTH_FACTOR_PRODUCTION	1	0	28	0		GOBP_REGULATION_OF_SKELETAL_MUSCLE_CONTRACTION_BY_CALCIUM_ION_SIGNALING	1	0	5	0
GOBP_T_CELL_CHEMOTAXIS	1	0	27	0		GOBP_MULTICELLULAR_ORGANISM_AGING	1	0	26	0		GOBP_SKELETAL_MUSCLE_SATELLITE_CELL_ACTIVATION	1	0	8	0
GOBP_POSITIVE_REGULATION_OF_CHOLESTEROL_STORAGE	1	0	7	0		GOBP_REGULATION_OF_SYNAPTIC_VESICLE_PRIMING	1	0	8	0		GOBP_REGULATION_OF_NEURON_MATURATION	1	0	8	0
GOBP_POSITIVE_REGULATION_OF_LIPID_STORAGE	1	0	24	0		GOBP_T_CELL_CHEMOTAXIS	1	0	27	0		GOBP_STRIATED_MUSCLE_TISSUE_DEVELOPMENT	1	0	237	0
GOBP_REGULATION_OF_LIPID_STORAGE	1	0	49	0		GOBP_GAMMA_AMINOBUTYRIC_ACID_SECRETION	1	0	12	0		GOBP_POSITIVE_REGULATION_OF_PHOSPHATIDYLINOSITOL_3_KINASE_SIGNALING	1	0	80	0
GOBP_REGULATION_OF_CARDIAC_MUSCLE_CONTRACTION_BY_CALCIUM_ION_SIGNALING	1	0	24	0		GOBP_NEGATIVE_REGULATION_OF_GLUTAMATE_SECRETION	1	0	5	0		GOBP_NEGATIVE_REGULATION_OF_PHOSPHATIDYLINOSITOL_3_KINASE_SIGNALING	1	0	12	0
GOBP_REGULATION_OF_CARDIAC_MUSCLE_CONTRACTION_BY_REGULATION_OF_THE_RELEASE_OF_SEQUESTERED_CALCIUM_ION	1	0	20	0		GOBP_POSITIVE_REGULATION_OF_GLUTAMATE_SECRETION	1	0	11	0		GOBP_REGULATION_OF_PHOSPHATIDYLINOSITOL_3_KINASE_SIGNALING	1	0	103	0
GOBP_CHOLESTEROL_STORAGE	1	0	18	0		GOBP_REGULATION_OF_GLUTAMATE_SECRETION	1	0	19	0		GOBP_PHOSPHATIDYLINOSITOL_3_KINASE_SIGNALING	1	0	135	0
GOBP_POSITIVE_REGULATION_OF_CHOLESTEROL_EFFLUX	1	0	26	0		GOBP_GLUTAMATE_SECRETION	1	0	25	0		GOBP_NEGATIVE_REGULATION_OF_SEROTONIN_SECRETION	1	0	5	0
GOBP_REGULATION_OF_CHOLESTEROL_EFFLUX	1	0	36	0		GOBP_DOPAMINE_SECRETION	1	0	37	0		GOBP_REGULATION_OF_SEROTONIN_SECRETION	1	0	7	0
GOBP_NEGATIVE_REGULATION_OF_TRIGLYCERIDE_BIOSYNTHETIC_PROCESS	1	0	3	0		GOBP_SCHWANN_CELL_DEVELOPMENT	1	0	29	0		GOBP_REGULATION_OF_EPINEPHRINE_SECRETION	1	0	7	0
GOBP_POSITIVE_REGULATION_OF_TRIGLYCERIDE_BIOSYNTHETIC_PROCESS	1	0	14	0		GOBP_SCHWANN_CELL_DIFFERENTIATION	1	0	35	0		GOBP_REGULATION_OF_GAMMA_AMINOBUTYRIC_ACID_SECRETION	1	0	8	0
GOBP_REGULATION_OF_TRIGLYCERIDE_BIOSYNTHETIC_PROCESS	1	0	20	0		GOBP_NEURAL_CREST_CELL_FATE_COMMITMENT	1	0	6	0		GOBP_GAMMA_AMINOBUTYRIC_ACID_SECRETION	1	0	12	0
GOBP_POSITIVE_REGULATION_OF_PATHWAY_RESTRICTED_SMAD_PROTEIN_PHOSPHORYLATION	1	0	50	0		GOBP_MESENCHYMAL_CELL_DEVELOPMENT	1	0	6	0		GOBP_NEGATIVE_REGULATION_OF_GLUTAMATE_SECRETION	1	0	5	0
GOBP_RETINA_LAYER_FORMATION	1	0	24	0		GOBP_NEURAL_CREST_FORMATION	1	0	15	0		GOBP_POSITIVE_REGULATION_OF_GLUTAMATE_SECRETION	1	0	11	0
GOBP_NEGATIVE_REGULATION_OF_KERATINOCYTE_PROLIFERATION	1	0	22	0		GOBP_NEUROBLAST_DIFFERENTIATION	1	0	6	0		GOBP_REGULATION_OF_GLUTAMATE_SECRETION	1	0	19	0
GOBP_POSITIVE_REGULATION_OF_KERATINOCYTE_PROLIFERATION	1	0	14	0		GOBP_POSITIVE_REGULATION_OF_GLIOGENESIS	1	0	65	0		GOBP_GLUTAMATE_SECRETION	1	0	25	0
GOBP_REGULATION_OF_KERATINOCYTE_PROLIFERATION	1	0	44	0		GOBP_PERIPHERAL_NERVOUS_SYSTEM_AXON_REGENERATION	1	0	7	0		GOBP_RESPONSE_TO_PURINE_CONTAINING_COMPOUND	1	0	140	0
GOBP_REGULATION_OF_PROTEIN_ADP_RIBOSYLATION	1	0	6	0		GOBP_SCHWANN_CELL_PROLIFERATION	1	0	9	0		GOBP_ESTABLISHMENT_OR_MAINTENANCE_OF_TRANSMEMBRANE_ELECTROCHEMICAL_GRADIENT	1	0	11	0
GOBP_TELOMERE_MAINTENANCE_VIA_TELOMERE_LENGTHENING	1	0	77	0		GOBP_MICROGLIA_DIFFERENTIATION	1	0	7	0		GOBP_POSITIVE_REGULATION_OF_PEPTIDASE_ACTIVITY	1	0	170	0
GOBP_NEGATIVE_REGULATION_OF_MYOTUBE_DIFFERENTIATION	1	0	14	0		GOBP_ASTROCYTE_DEVELOPMENT	1	0	40	0		GOBP_NEGATIVE_REGULATION_OF_CELL_CYCLE_PROCESS	1	0	281	0
GOBP_POSITIVE_REGULATION_OF_MYOTUBE_DIFFERENTIATION	1	0	13	0		GOBP_REGULATION_OF_TRANSLATIONAL_INITIATION_BY_EIF2_ALPHA_PHOSPHORYLATION	1	0	11	0		GOBP_NEGATIVE_REGULATION_OF_TRIGLYCERIDE_BIOSYNTHETIC_PROCESS	1	0	3	0
GOBP_REGULATION_OF_MYOTUBE_DIFFERENTIATION	1	0	39	0		GOBP_RESPONSE_TO_AUDITORY_STIMULUS	1	0	28	0		GOBP_POSITIVE_REGULATION_OF_TRIGLYCERIDE_BIOSYNTHETIC_PROCESS	1	0	14	0
GOBP_NEGATIVE_REGULATION_OF_GLUCOSE_TRANSMEMBRANE_TRANSPORT	1	0	17	0		GOBP_FREE_UBIQUITIN_CHAIN_POLYMERIZATION	1	0	8	0		GOBP_REGULATION_OF_TRIGLYCERIDE_BIOSYNTHETIC_PROCESS	1	0	20	0
GOBP_POSITIVE_REGULATION_OF_GLUCOSE_TRANSMEMBRANE_TRANSPORT	1	0	41	0		GOBP_UBIQUITIN_RECYCLING	1	0	12	0		GOBP_POSITIVE_REGULATION_OF_PATHWAY_RESTRICTED_SMAD_PROTEIN_PHOSPHORYLATION	1	0	50	0
GOBP_REGULATION_OF_GLUCOSE_TRANSMEMBRANE_TRANSPORT	1	0	70	0		GOBP_NEGATIVE_REGULATION_OF_SMAD_PROTEIN_COMPLEX_ASSEMBLY	1	0	5	0		GOBP_RETINA_LAYER_FORMATION	1	0	24	0
GOBP_NEGATIVE_REGULATION_OF_CENTROSOME_DUPLICATION	1	0	11	0		GOBP_REGULATION_OF_SMAD_PROTEIN_COMPLEX_ASSEMBLY	1	0	6	0		GOBP_NEGATIVE_REGULATION_OF_KERATINOCYTE_PROLIFERATION	1	0	22	0
GOBP_NEGATIVE_REGULATION_OF_MITOCHONDRION_ORGANIZATION	1	0	51	0		GOBP_NEGATIVE_REGULATION_OF_LOW_DENSITY_LIPOPROTEIN_PARTICLE_CLEARANCE	1	0	8	0		GOBP_POSITIVE_REGULATION_OF_KERATINOCYTE_PROLIFERATION	1	0	14	0
GOBP_POSITIVE_REGULATION_OF_MITOCHONDRION_ORGANIZATION	1	0	71	0		GOBP_REGULATION_OF_LOW_DENSITY_LIPOPROTEIN_PARTICLE_CLEARANCE	1	0	15	0		GOBP_REGULATION_OF_KERATINOCYTE_PROLIFERATION	1	0	44	0
GOBP_REGULATION_OF_MITOCHONDRION_ORGANIZATION	1	0	144	0		GOBP_POSITIVE_REGULATION_OF_LIPOPROTEIN_PARTICLE_CLEARANCE	1	0	6	0		GOBP_REGULATION_OF_PROTEIN_ADP_RIBOSYLATION	1	0	6	0
GOBP_REGULATION_OF_T_CELL_CHEMOTAXIS	1	0	16	0		GOBP_NEGATIVE_REGULATION_OF_LIPOPROTEIN_PARTICLE_CLEARANCE	1	0	11	0		GOBP_TELOMERE_MAINTENANCE_VIA_TELOMERE_LENGTHENING	1	0	77	0
GOBP_REGULATION_OF_MACROPHAGE_DERIVED_FOAM_CELL_DIFFERENTIATION	1	0	31	0		GOBP_REGULATION_OF_GAMMA_AMINOBUTYRIC_ACID_SECRETION	1	0	8	0		GOBP_NEGATIVE_REGULATION_OF_MYOTUBE_DIFFERENTIATION	1	0	14	0
GOBP_HORMONE_TRANSPORT	1	0	307	0		GOBP_REGULATION_OF_EPINEPHRINE_SECRETION	1	0	7	0		GOBP_POSITIVE_REGULATION_OF_MYOTUBE_DIFFERENTIATION	1	0	13	0
GOBP_EPIDERMAL_CELL_DIFFERENTIATION	1	0	231	0		GOBP_REGULATION_OF_SEROTONIN_SECRETION	1	0	7	0		GOBP_REGULATION_OF_MYOTUBE_DIFFERENTIATION	1	0	39	0
GOBP_POST_EMBRYONIC_ANIMAL_MORPHOGENESIS	1	0	16	0		GOBP_NEGATIVE_REGULATION_OF_SEROTONIN_SECRETION	1	0	5	0		GOBP_REGULATION_OF_CHOLESTEROL_EFFLUX	1	0	36	0
GOBP_AMINO_ACID_CATABOLIC_PROCESS	1	0	107	0		GOBP_URINARY_TRACT_SMOOTH_MUSCLE_CONTRACTION	1	0	10	0		GOBP_NEGATIVE_REGULATION_OF_GLUCOSE_TRANSMEMBRANE_TRANSPORT	1	0	17	0
GOBP_FATTY_ACID_CATABOLIC_PROCESS	1	0	103	0		GOBP_SKELETAL_MUSCLE_SATELLITE_CELL_PROLIFERATION	1	0	14	0		GOBP_REGULATION_OF_GLUCOSE_TRANSMEMBRANE_TRANSPORT	1	0	70	0
GOBP_AEROBIC_RESPIRATION	1	0	157	0		GOBP_SKELETAL_MUSCLE_SATELLITE_CELL_MAINTENANCE_INVOLVED_IN_SKELETAL_MUSCLE_REGENERATION	1	0	4	0		GOBP_NEGATIVE_REGULATION_OF_CENTROSOME_DUPLICATION	1	0	11	0
GOBP_PENTOSE_PHOSPHATE_SHUNT_NON_OXIDATIVE_BRANCH	1	0	6	0		GOBP_URINARY_BLADDER_SMOOTH_MUSCLE_CONTRACTION	1	0	8	0		GOBP_NEGATIVE_REGULATION_OF_MITOCHONDRION_ORGANIZATION	1	0	51	0
GOBP_PYRIMIDINE_CONTAINING_COMPOUND_SALVAGE	1	0	7	0		GOBP_GASTRO_INTESTINAL_SYSTEM_SMOOTH_MUSCLE_CONTRACTION	1	0	11	0		GOBP_POSITIVE_REGULATION_OF_MITOCHONDRION_ORGANIZATION	1	0	71	0
GOBP_PHOSPHOLIPID_BIOSYNTHETIC_PROCESS	1	0	241	0		GOBP_VASCULAR_ASSOCIATED_SMOOTH_MUSCLE_CONTRACTION	1	0	24	0		GOBP_REGULATION_OF_MITOCHONDRION_ORGANIZATION	1	0	144	0
GOBP_AMINO_ACID_BIOSYNTHETIC_PROCESS	1	0	75	0		GOBP_INTESTINE_SMOOTH_MUSCLE_CONTRACTION	1	0	8	0		GOBP_REGULATION_OF_T_CELL_CHEMOTAXIS	1	0	16	0
GOBP_CARBOHYDRATE_TRANSPORT	1	0	144	0		GOBP_RESPONSE_TO_ACTIVITY	1	0	65	0		GOBP_T_CELL_CHEMOTAXIS	1	0	27	0
GOBP_APOPTOTIC_MITOCHONDRIAL_CHANGES	1	0	102	0		GOBP_PHASIC_SMOOTH_MUSCLE_CONTRACTION	1	0	23	0		GOBP_BRADYKININ_CATABOLIC_PROCESS	1	0	7	0
GOBP_ACTIVATION_OF_CYSTEINE_TYPE_ENDOPEPTIDASE_ACTIVITY_INVOLVED_IN_APOPTOTIC_PROCESS_BY_CYTOCHROME_C	1	0	7	0		GOBP_TONIC_SMOOTH_MUSCLE_CONTRACTION	1	0	11	0		GOBP_NEGATIVE_REGULATION_OF_CELL_SUBSTRATE_ADHESION	1	0	57	0
GOBP_INTRINSIC_APOPTOTIC_SIGNALING_PATHWAY_IN_RESPONSE_TO_OXIDATIVE_STRESS	1	0	44	0		GOBP_REGULATION_OF_SKELETAL_MUSCLE_CONTRACTION	1	0	14	0		GOBP_POSITIVE_REGULATION_OF_CELL_SUBSTRATE_ADHESION	1	0	121	0
GOBP_INTRINSIC_APOPTOTIC_SIGNALING_PATHWAY_IN_RESPONSE_TO_DNA_DAMAGE	1	0	100	0		GOBP_SKELETAL_MUSCLE_SATELLITE_CELL_DIFFERENTIATION	1	0	8	0		GOBP_REGULATION_OF_CELL_SUBSTRATE_ADHESION	1	0	208	0
GOBP_INTRINSIC_APOPTOTIC_SIGNALING_PATHWAY_IN_RESPONSE_TO_OSMOTIC_STRESS	1	0	10	0		GOBP_MUSCLE_CELL_MIGRATION	1	0	82	0		GOBP_REGULATION_OF_SYNAPTIC_VESICLE_PRIMING	1	0	8	0
GOBP_GLUTAMINE_FAMILY_AMINO_ACID_METABOLIC_PROCESS	1	0	76	0		GOBP_REGULATION_OF_LIPOPROTEIN_PARTICLE_CLEARANCE	1	0	21	0		GOBP_NEGATIVE_REGULATION_OF_TUMOR_NECROSIS_FACTOR_MEDIATED_SIGNALING_PATHWAY	1	0	22	0
GOBP_EXTRINSIC_APOPTOTIC_SIGNALING_PATHWAY_VIA_DEATH_DOMAIN_RECEPTORS	1	0	80	0		GOBP_REGULATION_OF_SOMITOGENESIS	1	0	6	0		GOBP_POSITIVE_REGULATION_OF_GLUCOSE_TRANSMEMBRANE_TRANSPORT	1	0	41	0
GOBP_ATTACHMENT_OF_SPINDLE_MICROTUBULES_TO_KINETOCHORE	1	0	39	0		GOBP_NEGATIVE_REGULATION_OF_MUSCLE_ADAPTATION	1	0	9	0		GOBP_NEGATIVE_REGULATION_OF_ENDOPEPTIDASE_ACTIVITY	1	0	149	0
GOBP_PHOTORECEPTOR_CELL_MORPHOGENESIS	1	0	4	0		GOBP_POSITIVE_REGULATION_OF_MUSCLE_ADAPTATION	1	0	5	0		GOBP_POSITIVE_REGULATION_OF_CHOLESTEROL_EFFLUX	1	0	26	0
GOBP_REGULATION_OF_NOTCH_SIGNALING_PATHWAY	1	0	86	0		GOBP_REGULATION_OF_MUSCLE_HYPERTROPHY	1	0	55	0		GOBP_REGULATION_OF_CARDIAC_MUSCLE_CONTRACTION_BY_REGULATION_OF_THE_RELEASE_OF_SEQUESTERED_CALCIUM_ION	1	0	20	0
GOBP_REGULATION_OF_SMOOTHENED_SIGNALING_PATHWAY	1	0	81	0		GOBP_POSITIVE_REGULATION_OF_MUSCLE_HYPERTROPHY	1	0	26	0		GOBP_NEGATIVE_REGULATION_OF_TRANSCRIPTION_BY_COMPETITIVE_PROMOTER_BINDING	1	0	9	0
GOBP_REGULATION_OF_SYNAPTIC_ASSEMBLY_AT_NEUROMUSCULAR_JUNCTION	1	0	6	0		GOBP_NEGATIVE_REGULATION_OF_MUSCLE_HYPERTROPHY	1	0	29	0		GOBP_POSITIVE_REGULATION_OF_CELL_DEATH	1	0	559	0
GOBP_EPIDERMIS_DEVELOPMENT	1	0	364	0		GOBP_REGULATION_OF_SKELETAL_MUSCLE_ADAPTATION	1	0	10	0		GOBP_POSITIVE_REGULATION_OF_NECROTIC_CELL_DEATH	1	0	15	0
GOBP_FIBROBLAST_GROWTH_FACTOR_RECEPTOR_SIGNALING_PATHWAY	1	0	78	0		GOBP_SKELETAL_MUSCLE_ATROPHY	1	0	5	0		GOBP_REGULATION_OF_NECROTIC_CELL_DEATH	1	0	40	0
GOBP_RESPIRATORY_CHAIN_COMPLEX_IV_ASSEMBLY	1	0	27	0		GOBP_REGULATION_OF_SKELETAL_MUSCLE_CONTRACTION_BY_CALCIUM_ION_SIGNALING	1	0	5	0		GOBP_NEGATIVE_REGULATION_OF_MACROPHAGE_CYTOKINE_PRODUCTION	1	0	12	0
GOBP_ASYMMETRIC_CELL_DIVISION	1	0	18	0		GOBP_SKELETAL_MUSCLE_SATELLITE_CELL_ACTIVATION	1	0	8	0		GOBP_MACROPHAGE_CYTOKINE_PRODUCTION	1	0	37	0
GOBP_GERM_CELL_MIGRATION	1	0	8	0		GOBP_RESPONSE_TO_AMINE	1	0	48	0		GOBP_CELLULAR_COMPONENT_ASSEMBLY_INVOLVED_IN_MORPHOGENESIS	1	0	119	0
GOBP_GLIAL_CELL_MIGRATION	1	0	54	0		GOBP_RESPONSE_TO_PURINE_CONTAINING_COMPOUND	1	0	140	0		GOBP_NEGATIVE_REGULATION_OF_PHOSPHATASE_ACTIVITY	1	0	33	0
GOBP_ADULT_LOCOMOTORY_BEHAVIOR	1	0	80	0		GOBP_POSITIVE_REGULATION_OF_PHOSPHATIDYLINOSITOL_3_KINASE_SIGNALING	1	0	80	0		GOBP_POSITIVE_REGULATION_OF_PHOSPHATASE_ACTIVITY	1	0	35	0
GOBP_ADULT_FEEDING_BEHAVIOR	1	0	10	0		GOBP_NEGATIVE_REGULATION_OF_PHOSPHATIDYLINOSITOL_3_KINASE_SIGNALING	1	0	12	0		GOBP_REGULATION_OF_INOSITOL_PHOSPHATE_BIOSYNTHETIC_PROCESS	1	0	16	0
GOBP_LIPID_BIOSYNTHETIC_PROCESS	1	0	682	0		GOBP_SMOOTH_MUSCLE_ADAPTATION	1	0	4	0		GOBP_POSITIVE_REGULATION_OF_MITOCHONDRIAL_MEMBRANE_POTENTIAL	1	0	9	0
GOBP_DETERMINATION_OF_ADULT_LIFESPAN	1	0	18	0		GOBP_BRADYKININ_CATABOLIC_PROCESS	1	0	7	0		GOBP_REGULATION_OF_VERY_LOW_DENSITY_LIPOPROTEIN_PARTICLE_CLEARANCE	1	0	4	0
GOBP_GLUTAMINE_FAMILY_AMINO_ACID_CATABOLIC_PROCESS	1	0	26	0		GOBP_POSITIVE_REGULATION_OF_HIGH_DENSITY_LIPOPROTEIN_PARTICLE_CLEARANCE	1	0	3	0		GOBP_REGULATION_OF_ISOMERASE_ACTIVITY	1	0	7	0
GOBP_ASPARTATE_FAMILY_AMINO_ACID_BIOSYNTHETIC_PROCESS	1	0	21	0		GOBP_REGULATION_OF_MICROTUBULE_NUCLEATION	1	0	11	0		GOBP_CHOLESTEROL_STORAGE	1	0	18	0
GOBP_PURINE_NUCLEOSIDE_MONOPHOSPHATE_CATABOLIC_PROCESS	1	0	11	0		GOBP_REGULATION_OF_LIPID_STORAGE	1	0	49	0		GOBP_POSITIVE_REGULATION_OF_GLUCOSE_METABOLIC_PROCESS	1	0	38	0
GOBP_PURINE_NUCLEOSIDE_MONOPHOSPHATE_BIOSYNTHETIC_PROCESS	1	0	20	0		GOBP_REGULATION_OF_CARDIAC_MUSCLE_CONTRACTION_BY_CALCIUM_ION_SIGNALING	1	0	24	0		GOBP_REGULATION_OF_VERY_LOW_DENSITY_LIPOPROTEIN_PARTICLE_REMODELING	1	0	6	0
GOBP_PURINE_NUCLEOSIDE_MONOPHOSPHATE_METABOLIC_PROCESS	1	0	43	0		GOBP_REGULATION_OF_CARDIAC_MUSCLE_CONTRACTION_BY_REGULATION_OF_THE_RELEASE_OF_SEQUESTERED_CALCIUM_ION	1	0	20	0		GOBP_POSITIVE_REGULATION_OF_TRIGLYCERIDE_CATABOLIC_PROCESS	1	0	8	0
GOBP_NUCLEOSIDE_MONOPHOSPHATE_CATABOLIC_PROCESS	1	0	19	0		GOBP_CHOLESTEROL_STORAGE	1	0	18	0		GOBP_NEGATIVE_REGULATION_OF_TRIGLYCERIDE_CATABOLIC_PROCESS	1	0	5	0
GOBP_NUCLEOSIDE_MONOPHOSPHATE_BIOSYNTHETIC_PROCESS	1	0	39	0		GOBP_LIPID_LOCALIZATION	1	0	452	0		GOBP_REGULATION_OF_TRIGLYCERIDE_CATABOLIC_PROCESS	1	0	13	0
GOBP_NUCLEOSIDE_MONOPHOSPHATE_METABOLIC_PROCESS	1	0	73	0		GOBP_POSITIVE_REGULATION_OF_CHOLESTEROL_EFFLUX	1	0	26	0		GOBP_NEGATIVE_REGULATION_OF_SEQUESTERING_OF_TRIGLYCERIDE	1	0	6	0
GOBP_DEOXYRIBONUCLEOSIDE_METABOLIC_PROCESS	1	0	10	0		GOBP_REGULATION_OF_CHOLESTEROL_EFFLUX	1	0	36	0		GOBP_POSITIVE_REGULATION_OF_SEQUESTERING_OF_TRIGLYCERIDE	1	0	9	0
GOBP_RIBONUCLEOSIDE_METABOLIC_PROCESS	1	0	33	0		GOBP_NEGATIVE_REGULATION_OF_TRIGLYCERIDE_BIOSYNTHETIC_PROCESS	1	0	3	0		GOBP_REGULATION_OF_SEQUESTERING_OF_TRIGLYCERIDE	1	0	15	0
GOBP_NUCLEOSIDE_METABOLIC_PROCESS	1	0	52	0		GOBP_POSITIVE_REGULATION_OF_TRIGLYCERIDE_BIOSYNTHETIC_PROCESS	1	0	14	0		GOBP_NEGATIVE_REGULATION_OF_LIPID_STORAGE	1	0	20	0
GOBP_PURINE_NUCLEOBASE_BIOSYNTHETIC_PROCESS	1	0	11	0		GOBP_REGULATION_OF_TRIGLYCERIDE_BIOSYNTHETIC_PROCESS	1	0	20	0		GOBP_NEGATIVE_REGULATION_OF_CHOLESTEROL_STORAGE	1	0	9	0
GOBP_NUCLEOBASE_METABOLIC_PROCESS	1	0	39	0		GOBP_POSITIVE_REGULATION_OF_PATHWAY_RESTRICTED_SMAD_PROTEIN_PHOSPHORYLATION	1	0	50	0		GOBP_POSITIVE_REGULATION_OF_CHOLESTEROL_STORAGE	1	0	7	0
GOBP_VITAMIN_CATABOLIC_PROCESS	1	0	13	0		GOBP_NEGATIVE_REGULATION_OF_KERATINOCYTE_PROLIFERATION	1	0	22	0		GOBP_POSITIVE_REGULATION_OF_LIPID_STORAGE	1	0	24	0
GOBP_VITAMIN_BIOSYNTHETIC_PROCESS	1	0	19	0		GOBP_POSITIVE_REGULATION_OF_KERATINOCYTE_PROLIFERATION	1	0	14	0		GOBP_REGULATION_OF_LIPID_STORAGE	1	0	49	0
GOBP_ASPARTATE_FAMILY_AMINO_ACID_METABOLIC_PROCESS	1	0	45	0		GOBP_REGULATION_OF_KERATINOCYTE_PROLIFERATION	1	0	44	0		GOBP_REGULATION_OF_CARDIAC_MUSCLE_CONTRACTION_BY_CALCIUM_ION_SIGNALING	1	0	24	0
GOBP_GLYCOPROTEIN_BIOSYNTHETIC_PROCESS	1	0	297	0		GOBP_REGULATION_OF_PROTEIN_ADP_RIBOSYLATION	1	0	6	0		GOBP_REGULATION_OF_GLUCOSE_METABOLIC_PROCESS	1	0	92	0
GOBP_HOMOSERINE_METABOLIC_PROCESS	1	0	5	0		GOBP_TELOMERE_MAINTENANCE_VIA_TELOMERE_LENGTHENING	1	0	77	0		GOBP_REGULATION_OF_SKELETAL_MUSCLE_CONTRACTION	1	0	14	0
GOBP_METHIONINE_BIOSYNTHETIC_PROCESS	1	0	12	0		GOBP_NEGATIVE_REGULATION_OF_MYOTUBE_DIFFERENTIATION	1	0	14	0		GOBP_VASCULAR_TRANSPORT	1	0	86	0
GOBP_GLUTAMINE_FAMILY_AMINO_ACID_BIOSYNTHETIC_PROCESS	1	0	17	0		GOBP_POSITIVE_REGULATION_OF_MYOTUBE_DIFFERENTIATION	1	0	13	0		GOBP_RESPONSE_TO_UV_C	1	0	14	0
GOBP_BRANCHED_CHAIN_AMINO_ACID_CATABOLIC_PROCESS	1	0	21	0		GOBP_REGULATION_OF_MYOTUBE_DIFFERENTIATION	1	0	39	0		GOBP_HOMOSERINE_METABOLIC_PROCESS	1	0	5	0
GOBP_BRANCHED_CHAIN_AMINO_ACID_BIOSYNTHETIC_PROCESS	1	0	5	0		GOBP_NEGATIVE_REGULATION_OF_GLUCOSE_TRANSMEMBRANE_TRANSPORT	1	0	17	0		GOBP_METHIONINE_BIOSYNTHETIC_PROCESS	1	0	12	0
GOBP_BRANCHED_CHAIN_AMINO_ACID_METABOLIC_PROCESS	1	0	27	0		GOBP_POSITIVE_REGULATION_OF_GLUCOSE_TRANSMEMBRANE_TRANSPORT	1	0	41	0		GOBP_GLUTAMINE_FAMILY_AMINO_ACID_BIOSYNTHETIC_PROCESS	1	0	17	0
GOBP_PYRUVATE_FAMILY_AMINO_ACID_METABOLIC_PROCESS	1	0	5	0		GOBP_REGULATION_OF_GLUCOSE_TRANSMEMBRANE_TRANSPORT	1	0	70	0		GOBP_BRANCHED_CHAIN_AMINO_ACID_CATABOLIC_PROCESS	1	0	21	0
GOBP_AROMATIC_AMINO_ACID_FAMILY_CATABOLIC_PROCESS	1	0	16	0		GOBP_NEGATIVE_REGULATION_OF_CENTROSOME_DUPLICATION	1	0	11	0		GOBP_BRANCHED_CHAIN_AMINO_ACID_BIOSYNTHETIC_PROCESS	1	0	5	0
GOBP_AROMATIC_AMINO_ACID_METABOLIC_PROCESS	1	0	32	0		GOBP_NEGATIVE_REGULATION_OF_MITOCHONDRION_ORGANIZATION	1	0	51	0		GOBP_BRANCHED_CHAIN_AMINO_ACID_METABOLIC_PROCESS	1	0	27	0
GOBP_SERINE_FAMILY_AMINO_ACID_CATABOLIC_PROCESS	1	0	14	0		GOBP_POSITIVE_REGULATION_OF_MITOCHONDRION_ORGANIZATION	1	0	71	0		GOBP_PYRUVATE_FAMILY_AMINO_ACID_METABOLIC_PROCESS	1	0	5	0
GOBP_SERINE_FAMILY_AMINO_ACID_BIOSYNTHETIC_PROCESS	1	0	18	0		GOBP_REGULATION_OF_MITOCHONDRION_ORGANIZATION	1	0	144	0		GOBP_AROMATIC_AMINO_ACID_FAMILY_CATABOLIC_PROCESS	1	0	16	0
GOBP_SERINE_FAMILY_AMINO_ACID_METABOLIC_PROCESS	1	0	36	0		GOBP_REGULATION_OF_T_CELL_CHEMOTAXIS	1	0	16	0		GOBP_AROMATIC_AMINO_ACID_METABOLIC_PROCESS	1	0	32	0
GOBP_ASPARTATE_FAMILY_AMINO_ACID_CATABOLIC_PROCESS	1	0	16	0		GOBP_POSITIVE_REGULATION_OF_LIPID_STORAGE	1	0	24	0		GOBP_SERINE_FAMILY_AMINO_ACID_CATABOLIC_PROCESS	1	0	14	0
GOBP_GLYCOPROTEIN_METABOLIC_PROCESS	1	0	368	0		GOBP_POSITIVE_REGULATION_OF_CHOLESTEROL_STORAGE	1	0	7	0		GOBP_SERINE_FAMILY_AMINO_ACID_BIOSYNTHETIC_PROCESS	1	0	18	0
GOBP_HISTONE_MRNA_METABOLIC_PROCESS	1	0	20	0		GOBP_NEGATIVE_REGULATION_OF_CHOLESTEROL_STORAGE	1	0	9	0		GOBP_SERINE_FAMILY_AMINO_ACID_METABOLIC_PROCESS	1	0	36	0
GOBP_ENDOSOME_TO_LYSOSOME_TRANSPORT	1	0	71	0		GOBP_NEGATIVE_REGULATION_OF_LIPID_STORAGE	1	0	20	0		GOBP_ASPARTATE_FAMILY_AMINO_ACID_CATABOLIC_PROCESS	1	0	16	0
GOBP_G2_MI_TRANSITION_OF_MEIOTIC_CELL_CYCLE	1	0	6	0		GOBP_REGULATION_OF_PHOSPHATE_TRANSPORT	1	0	6	0		GOBP_ASPARTATE_FAMILY_AMINO_ACID_BIOSYNTHETIC_PROCESS	1	0	21	0
GOBP_VISUAL_BEHAVIOR	1	0	53	0		GOBP_REGULATION_OF_GLUCAN_BIOSYNTHETIC_PROCESS	1	0	26	0		GOBP_ASPARTATE_FAMILY_AMINO_ACID_METABOLIC_PROCESS	1	0	45	0
GOBP_FEEDING_BEHAVIOR	1	0	108	0		GOBP_MAGNESIUM_ION_HOMEOSTASIS	1	0	11	0		GOBP_GLUTAMINE_FAMILY_AMINO_ACID_CATABOLIC_PROCESS	1	0	26	0
GOBP_LOCOMOTORY_BEHAVIOR	1	0	197	0		GOBP_NEGATIVE_REGULATION_OF_VITAMIN_D_BIOSYNTHETIC_PROCESS	1	0	5	0		GOBP_GLUTAMINE_FAMILY_AMINO_ACID_METABOLIC_PROCESS	1	0	76	0
GOBP_GROOMING_BEHAVIOR	1	0	19	0		GOBP_POSITIVE_REGULATION_OF_PEPTIDASE_ACTIVITY	1	0	170	0		GOBP_AMINO_ACID_CATABOLIC_PROCESS	1	0	107	0
GOBP_CIRCADIAN_RHYTHM	1	0	200	0		GOBP_NEGATIVE_REGULATION_OF_CELL_CYCLE_PROCESS	1	0	281	0		GOBP_FATTY_ACID_CATABOLIC_PROCESS	1	0	103	0
GOBP_RHYTHMIC_BEHAVIOR	1	0	45	0		GOBP_NEGATIVE_REGULATION_OF_TRANSCRIPTION_BY_COMPETITIVE_PROMOTER_BINDING	1	0	9	0		GOBP_AEROBIC_RESPIRATION	1	0	157	0
GOBP_COPULATION	1	0	22	0		GOBP_POSITIVE_REGULATION_OF_CELL_DEATH	1	0	559	0		GOBP_PENTOSE_PHOSPHATE_SHUNT_NON_OXIDATIVE_BRANCH	1	0	6	0
GOBP_LONG_TERM_MEMORY	1	0	37	0		GOBP_POSITIVE_REGULATION_OF_NECROTIC_CELL_DEATH	1	0	15	0		GOBP_PYRIMIDINE_CONTAINING_COMPOUND_SALVAGE	1	0	7	0
GOBP_SHORT_TERM_MEMORY	1	0	11	0		GOBP_NEGATIVE_REGULATION_OF_MACROPHAGE_CYTOKINE_PRODUCTION	1	0	12	0		GOBP_PHOSPHOLIPID_BIOSYNTHETIC_PROCESS	1	0	241	0
GOBP_MEMORY	1	0	121	0		GOBP_MACROPHAGE_CYTOKINE_PRODUCTION	1	0	37	0		GOBP_AMINO_ACID_BIOSYNTHETIC_PROCESS	1	0	75	0
GOBP_LEARNING	1	0	147	0		GOBP_CELLULAR_COMPONENT_ASSEMBLY_INVOLVED_IN_MORPHOGENESIS	1	0	119	0		GOBP_CARBOHYDRATE_TRANSPORT	1	0	144	0
GOBP_BEHAVIOR	1	0	625	0		GOBP_NEGATIVE_REGULATION_OF_PHOSPHATASE_ACTIVITY	1	0	33	0		GOBP_APOPTOTIC_MITOCHONDRIAL_CHANGES	1	0	102	0
GOBP_SENSORY_PERCEPTION_OF_SMELL	1	0	405	0		GOBP_REGULATION_OF_HIGH_DENSITY_LIPOPROTEIN_PARTICLE_CLEARANCE	1	0	4	0		GOBP_ACTIVATION_OF_CYSTEINE_TYPE_ENDOPEPTIDASE_ACTIVITY_INVOLVED_IN_APOPTOTIC_PROCESS_BY_CYTOCHROME_C	1	0	7	0
GOBP_CHEMOSENSORY_BEHAVIOR	1	0	19	0		GOBP_POSITIVE_REGULATION_OF_PHOSPHATASE_ACTIVITY	1	0	35	0		GOBP_GLYCOPROTEIN_METABOLIC_PROCESS	1	0	368	0
GOBP_SENSORY_PERCEPTION_OF_CHEMICAL_STIMULUS	1	0	479	0		GOBP_REGULATION_OF_INOSITOL_PHOSPHATE_BIOSYNTHETIC_PROCESS	1	0	16	0		GOBP_GLYCOPROTEIN_BIOSYNTHETIC_PROCESS	1	0	297	0
GOBP_PHOTOTRANSDUCTION	1	0	46	0		GOBP_POSITIVE_REGULATION_OF_MITOCHONDRIAL_MEMBRANE_POTENTIAL	1	0	9	0		GOBP_VITAMIN_BIOSYNTHETIC_PROCESS	1	0	19	0
GOBP_HEMOSTASIS	1	0	228	0		GOBP_REGULATION_OF_VERY_LOW_DENSITY_LIPOPROTEIN_PARTICLE_CLEARANCE	1	0	4	0		GOBP_VITAMIN_CATABOLIC_PROCESS	1	0	13	0
GOBP_BLOOD_COAGULATION_INTRINSIC_PATHWAY	1	0	8	0		GOBP_REGULATION_OF_ISOMERASE_ACTIVITY	1	0	7	0		GOBP_PURINE_DEOXYRIBONUCLEOTIDE_METABOLIC_PROCESS	1	0	17	0
GOBP_LACTATION	1	0	39	0		GOBP_POSITIVE_REGULATION_OF_GLUCOSE_METABOLIC_PROCESS	1	0	38	0		GOBP_PYRIMIDINE_NUCLEOSIDE_TRIPHOSPHATE_BIOSYNTHETIC_PROCESS	1	0	18	0
GOBP_BODY_FLUID_SECRETION	1	0	87	0		GOBP_REGULATION_OF_GLUCOSE_METABOLIC_PROCESS	1	0	92	0		GOBP_PYRIMIDINE_NUCLEOSIDE_TRIPHOSPHATE_METABOLIC_PROCESS	1	0	23	0
GOBP_EXCRETION	1	0	38	0		GOBP_REGULATION_OF_VERY_LOW_DENSITY_LIPOPROTEIN_PARTICLE_REMODELING	1	0	6	0		GOBP_PURINE_NUCLEOSIDE_TRIPHOSPHATE_CATABOLIC_PROCESS	1	0	5	0
GOBP_DIGESTION	1	0	133	0		GOBP_POSITIVE_REGULATION_OF_TRIGLYCERIDE_CATABOLIC_PROCESS	1	0	8	0		GOBP_NUCLEOSIDE_TRIPHOSPHATE_CATABOLIC_PROCESS	1	0	12	0
GOBP_RESPIRATORY_GASEOUS_EXCHANGE_BY_RESPIRATORY_SYSTEM	1	0	69	0		GOBP_NEGATIVE_REGULATION_OF_TRIGLYCERIDE_CATABOLIC_PROCESS	1	0	5	0		GOBP_NUCLEOSIDE_TRIPHOSPHATE_BIOSYNTHETIC_PROCESS	1	0	96	0
GOBP_RESPONSE_TO_NUTRIENT	1	0	154	0		GOBP_REGULATION_OF_TRIGLYCERIDE_CATABOLIC_PROCESS	1	0	13	0		GOBP_NUCLEOSIDE_TRIPHOSPHATE_METABOLIC_PROCESS	1	0	225	0
GOBP_AGING	1	0	164	0		GOBP_NEGATIVE_REGULATION_OF_SEQUESTERING_OF_TRIGLYCERIDE	1	0	6	0		GOBP_PYRIMIDINE_NUCLEOSIDE_DIPHOSPHATE_BIOSYNTHETIC_PROCESS	1	0	6	0
GOBP_PARTURITION	1	0	15	0		GOBP_POSITIVE_REGULATION_OF_SEQUESTERING_OF_TRIGLYCERIDE	1	0	9	0		GOBP_PYRIMIDINE_NUCLEOSIDE_DIPHOSPHATE_METABOLIC_PROCESS	1	0	9	0
GOBP_EMBRYO_IMPLANTATION	1	0	51	0		GOBP_REGULATION_OF_SEQUESTERING_OF_TRIGLYCERIDE	1	0	15	0		GOBP_PURINE_NUCLEOSIDE_DIPHOSPHATE_CATABOLIC_PROCESS	1	0	5	0
GOBP_DOSAGE_COMPENSATION	1	0	28	0		GOBP_REGULATION_OF_PHOSPHATASE_ACTIVITY	1	0	77	0		GOBP_PURINE_NUCLEOSIDE_DIPHOSPHATE_BIOSYNTHETIC_PROCESS	1	0	6	0
GOBP_PHOTOTRANSDUCTION_VISIBLE_LIGHT	1	0	20	0		GOBP_RESPONSE_TO_MUSCLE_ACTIVITY	1	0	19	0		GOBP_NUCLEOSIDE_DIPHOSPHATE_CATABOLIC_PROCESS	1	0	12	0
GOBP_MECHANOSENSORY_BEHAVIOR	1	0	13	0		GOBP_NADH_DEHYDROGENASE_COMPLEX_ASSEMBLY	1	0	50	0		GOBP_NUCLEOSIDE_DIPHOSPHATE_BIOSYNTHETIC_PROCESS	1	0	13	0
GOBP_REGULATION_OF_HEART_CONTRACTION	1	0	196	0		GOBP_ESTABLISHMENT_OR_MAINTENANCE_OF_TRANSMEMBRANE_ELECTROCHEMICAL_GRADIENT	1	0	11	0		GOBP_INTRINSIC_APOPTOTIC_SIGNALING_PATHWAY_IN_RESPONSE_TO_DNA_DAMAGE	1	0	100	0
GOBP_TRNA_PROCESSING	1	0	123	0		GOBP_PYRIMIDINE_NUCLEOSIDE_MONOPHOSPHATE_BIOSYNTHETIC_PROCESS	1	0	14	0		GOBP_NUCLEOSIDE_DIPHOSPHATE_METABOLIC_PROCESS	1	0	130	0
GOBP_ASSOCIATIVE_LEARNING	1	0	85	0		GOBP_PYRIMIDINE_NUCLEOSIDE_MONOPHOSPHATE_METABOLIC_PROCESS	1	0	20	0		GOBP_PYRIMIDINE_NUCLEOSIDE_MONOPHOSPHATE_BIOSYNTHETIC_PROCESS	1	0	14	0
GOBP_ISOPRENOID_CATABOLIC_PROCESS	1	0	8	0		GOBP_PURINE_NUCLEOSIDE_MONOPHOSPHATE_CATABOLIC_PROCESS	1	0	11	0		GOBP_PYRIMIDINE_NUCLEOSIDE_MONOPHOSPHATE_METABOLIC_PROCESS	1	0	20	0
GOBP_ISOPRENOID_BIOSYNTHETIC_PROCESS	1	0	28	0		GOBP_PURINE_NUCLEOSIDE_MONOPHOSPHATE_BIOSYNTHETIC_PROCESS	1	0	20	0		GOBP_PURINE_NUCLEOSIDE_MONOPHOSPHATE_CATABOLIC_PROCESS	1	0	11	0
GOBP_INTRACELLULAR_MRNA_LOCALIZATION	1	0	10	0		GOBP_PURINE_NUCLEOSIDE_MONOPHOSPHATE_METABOLIC_PROCESS	1	0	43	0		GOBP_PURINE_NUCLEOSIDE_MONOPHOSPHATE_BIOSYNTHETIC_PROCESS	1	0	20	0
GOBP_INSULIN_RECEPTOR_SIGNALING_PATHWAY	1	0	122	0		GOBP_NUCLEOSIDE_MONOPHOSPHATE_CATABOLIC_PROCESS	1	0	19	0		GOBP_PURINE_NUCLEOSIDE_MONOPHOSPHATE_METABOLIC_PROCESS	1	0	43	0
GOBP_REGULATION_OF_G_PROTEIN_COUPLED_RECEPTOR_SIGNALING_PATHWAY	1	0	128	0		GOBP_NUCLEOSIDE_MONOPHOSPHATE_BIOSYNTHETIC_PROCESS	1	0	39	0		GOBP_NUCLEOSIDE_MONOPHOSPHATE_CATABOLIC_PROCESS	1	0	19	0
GOBP_SULFATE_TRANSPORT	1	0	18	0		GOBP_NUCLEOSIDE_MONOPHOSPHATE_METABOLIC_PROCESS	1	0	73	0		GOBP_NUCLEOSIDE_MONOPHOSPHATE_BIOSYNTHETIC_PROCESS	1	0	39	0
GOBP_OPSONIZATION	1	0	17	0		GOBP_DEOXYRIBONUCLEOSIDE_METABOLIC_PROCESS	1	0	10	0		GOBP_NUCLEOSIDE_MONOPHOSPHATE_METABOLIC_PROCESS	1	0	73	0
GOBP_REGULATION_OF_BLOOD_PRESSURE	1	0	181	0		GOBP_RIBONUCLEOSIDE_METABOLIC_PROCESS	1	0	33	0		GOBP_DEOXYRIBONUCLEOSIDE_METABOLIC_PROCESS	1	0	10	0
GOBP_SPERMIDINE_METABOLIC_PROCESS	1	0	9	0		GOBP_NUCLEOSIDE_METABOLIC_PROCESS	1	0	52	0		GOBP_RIBONUCLEOSIDE_METABOLIC_PROCESS	1	0	33	0
GOBP_SPERMINE_METABOLIC_PROCESS	1	0	5	0		GOBP_PURINE_NUCLEOBASE_BIOSYNTHETIC_PROCESS	1	0	11	0		GOBP_NUCLEOSIDE_METABOLIC_PROCESS	1	0	52	0
GOBP_MINERALOCORTICOID_METABOLIC_PROCESS	1	0	14	0		GOBP_NUCLEOBASE_METABOLIC_PROCESS	1	0	39	0		GOBP_PURINE_NUCLEOBASE_BIOSYNTHETIC_PROCESS	1	0	11	0
GOBP_GLUCOCORTICOID_METABOLIC_PROCESS	1	0	25	0		GOBP_VITAMIN_CATABOLIC_PROCESS	1	0	13	0		GOBP_NUCLEOBASE_METABOLIC_PROCESS	1	0	39	0
GOBP_ESTROGEN_METABOLIC_PROCESS	1	0	40	0		GOBP_VITAMIN_BIOSYNTHETIC_PROCESS	1	0	19	0		GOBP_PYRIMIDINE_NUCLEOSIDE_MONOPHOSPHATE_CATABOLIC_PROCESS	1	0	8	0
GOBP_ANDROGEN_METABOLIC_PROCESS	1	0	29	0		GOBP_HOMOSERINE_METABOLIC_PROCESS	1	0	5	0		GOBP_INTRINSIC_APOPTOTIC_SIGNALING_PATHWAY_IN_RESPONSE_TO_OSMOTIC_STRESS	1	0	10	0
GOBP_C21_STEROID_HORMONE_METABOLIC_PROCESS	1	0	37	0		GOBP_METHIONINE_BIOSYNTHETIC_PROCESS	1	0	12	0		GOBP_EXTRINSIC_APOPTOTIC_SIGNALING_PATHWAY_VIA_DEATH_DOMAIN_RECEPTORS	1	0	80	0
GOBP_BILE_ACID_METABOLIC_PROCESS	1	0	48	0		GOBP_GLUTAMINE_FAMILY_AMINO_ACID_BIOSYNTHETIC_PROCESS	1	0	17	0		GOBP_LIPID_BIOSYNTHETIC_PROCESS	1	0	682	0
GOBP_STEROID_METABOLIC_PROCESS	1	0	310	0		GOBP_BRANCHED_CHAIN_AMINO_ACID_CATABOLIC_PROCESS	1	0	21	0		GOBP_RETROGRADE_AXONAL_TRANSPORT	1	0	20	0
GOBP_NEGATIVE_REGULATION_OF_DNA_REPLICATION	1	0	30	0		GOBP_BRANCHED_CHAIN_AMINO_ACID_BIOSYNTHETIC_PROCESS	1	0	5	0		GOBP_ANTEROGRADE_AXONAL_TRANSPORT	1	0	48	0
GOBP_ACTIN_POLYMERIZATION_OR_DEPOLYMERIZATION	1	0	177	0		GOBP_BRANCHED_CHAIN_AMINO_ACID_METABOLIC_PROCESS	1	0	27	0		GOBP_AXO_DENDRITIC_TRANSPORT	1	0	77	0
GOBP_RETROGRADE_AXONAL_TRANSPORT	1	0	20	0		GOBP_PYRUVATE_FAMILY_AMINO_ACID_METABOLIC_PROCESS	1	0	5	0		GOBP_MESODERMAL_CELL_MIGRATION	1	0	4	0
GOBP_ANTEROGRADE_AXONAL_TRANSPORT	1	0	48	0		GOBP_AROMATIC_AMINO_ACID_FAMILY_CATABOLIC_PROCESS	1	0	16	0		GOBP_TOLL_SIGNALING_PATHWAY	1	0	7	0
GOBP_AXO_DENDRITIC_TRANSPORT	1	0	77	0		GOBP_AROMATIC_AMINO_ACID_METABOLIC_PROCESS	1	0	32	0		GOBP_MITOCHONDRIAL_FUSION	1	0	29	0
GOBP_MESODERMAL_CELL_MIGRATION	1	0	4	0		GOBP_SERINE_FAMILY_AMINO_ACID_CATABOLIC_PROCESS	1	0	14	0		GOBP_MOTOR_NEURON_AXON_GUIDANCE	1	0	24	0
GOBP_TOLL_SIGNALING_PATHWAY	1	0	7	0		GOBP_SERINE_FAMILY_AMINO_ACID_BIOSYNTHETIC_PROCESS	1	0	18	0		GOBP_NEURON_RECOGNITION	1	0	46	0
GOBP_MITOCHONDRIAL_FUSION	1	0	29	0		GOBP_SERINE_FAMILY_AMINO_ACID_METABOLIC_PROCESS	1	0	36	0		GOBP_CELL_RECOGNITION	1	0	152	0
GOBP_MOTOR_NEURON_AXON_GUIDANCE	1	0	24	0		GOBP_PYRIMIDINE_NUCLEOSIDE_MONOPHOSPHATE_CATABOLIC_PROCESS	1	0	8	0		GOBP_TRNA_PROCESSING	1	0	123	0
GOBP_NEURON_RECOGNITION	1	0	46	0		GOBP_NUCLEOSIDE_DIPHOSPHATE_METABOLIC_PROCESS	1	0	130	0		GOBP_CHEMOSENSORY_BEHAVIOR	1	0	19	0
GOBP_CELL_RECOGNITION	1	0	152	0		GOBP_NUCLEOSIDE_DIPHOSPHATE_BIOSYNTHETIC_PROCESS	1	0	13	0		GOBP_COPULATION	1	0	22	0
GOBP_PYRIMIDINE_NUCLEOSIDE_MONOPHOSPHATE_METABOLIC_PROCESS	1	0	20	0		GOBP_NUCLEOSIDE_DIPHOSPHATE_CATABOLIC_PROCESS	1	0	12	0		GOBP_SHORT_TERM_MEMORY	1	0	11	0
GOBP_PYRIMIDINE_NUCLEOSIDE_MONOPHOSPHATE_BIOSYNTHETIC_PROCESS	1	0	14	0		GOBP_CYCLIC_NUCLEOTIDE_METABOLIC_PROCESS	1	0	38	0		GOBP_ACTIN_POLYMERIZATION_OR_DEPOLYMERIZATION	1	0	177	0
GOBP_PYRIMIDINE_NUCLEOSIDE_MONOPHOSPHATE_CATABOLIC_PROCESS	1	0	8	0		GOBP_DEOXYRIBONUCLEOSIDE_DIPHOSPHATE_METABOLIC_PROCESS	1	0	6	0		GOBP_PHOTOTRANSDUCTION_VISIBLE_LIGHT	1	0	20	0
GOBP_NUCLEOSIDE_DIPHOSPHATE_METABOLIC_PROCESS	1	0	130	0		GOBP_RIBONUCLEOSIDE_DIPHOSPHATE_METABOLIC_PROCESS	1	0	113	0		GOBP_HEMOSTASIS	1	0	228	0
GOBP_DETECTION_OF_VISIBLE_LIGHT	1	0	52	0		GOBP_PYRIMIDINE_DEOXYRIBONUCLEOSIDE_MONOPHOSPHATE_METABOLIC_PROCESS	1	0	11	0		GOBP_BLOOD_COAGULATION_INTRINSIC_PATHWAY	1	0	8	0
GOBP_DETECTION_OF_LIGHT_STIMULUS	1	0	66	0		GOBP_PYRIMIDINE_RIBONUCLEOSIDE_MONOPHOSPHATE_BIOSYNTHETIC_PROCESS	1	0	11	0		GOBP_LACTATION	1	0	39	0
GOBP_DETECTION_OF_ABIOTIC_STIMULUS	1	0	132	0		GOBP_PYRIMIDINE_RIBONUCLEOSIDE_MONOPHOSPHATE_METABOLIC_PROCESS	1	0	15	0		GOBP_BODY_FLUID_SECRETION	1	0	87	0
GOBP_FERTILIZATION	1	0	184	0		GOBP_PURINE_DEOXYRIBONUCLEOSIDE_MONOPHOSPHATE_CATABOLIC_PROCESS	1	0	6	0		GOBP_DIGESTION	1	0	133	0
GOBP_7_METHYLGUANOSINE_RNA_CAPPING	1	0	6	0		GOBP_PURINE_DEOXYRIBONUCLEOSIDE_MONOPHOSPHATE_METABOLIC_PROCESS	1	0	10	0		GOBP_RESPIRATORY_GASEOUS_EXCHANGE_BY_RESPIRATORY_SYSTEM	1	0	69	0
GOBP_RNA_MODIFICATION	1	0	160	0		GOBP_NUCLEOSIDE_CATABOLIC_PROCESS	1	0	25	0		GOBP_RESPONSE_TO_NUTRIENT	1	0	154	0
GOBP_GAMMA_AMINOBUTYRIC_ACID_BIOSYNTHETIC_PROCESS	1	0	6	0		GOBP_DEOXYRIBONUCLEOSIDE_MONOPHOSPHATE_METABOLIC_PROCESS	1	0	23	0		GOBP_AGING	1	0	164	0
GOBP_GAMMA_AMINOBUTYRIC_ACID_METABOLIC_PROCESS	1	0	8	0		GOBP_RIBONUCLEOSIDE_MONOPHOSPHATE_METABOLIC_PROCESS	1	0	58	0		GOBP_PARTURITION	1	0	15	0
GOBP_PUTRESCINE_BIOSYNTHETIC_PROCESS	1	0	4	0		GOBP_DEOXYRIBONUCLEOSIDE_MONOPHOSPHATE_CATABOLIC_PROCESS	1	0	14	0		GOBP_EMBRYO_IMPLANTATION	1	0	51	0
GOBP_PUTRESCINE_METABOLIC_PROCESS	1	0	7	0		GOBP_RIBONUCLEOSIDE_MONOPHOSPHATE_CATABOLIC_PROCESS	1	0	15	0		GOBP_DOSAGE_COMPENSATION	1	0	28	0
GOBP_METHYLGLYOXAL_METABOLIC_PROCESS	1	0	5	0		GOBP_ASPARTATE_FAMILY_AMINO_ACID_CATABOLIC_PROCESS	1	0	16	0		GOBP_SEX_DETERMINATION	1	0	21	0
GOBP_CARNITINE_METABOLIC_PROCESS	1	0	13	0		GOBP_DEOXYRIBONUCLEOSIDE_MONOPHOSPHATE_BIOSYNTHETIC_PROCESS	1	0	8	0		GOBP_NEUROMUSCULAR_JUNCTION_DEVELOPMENT	1	0	48	0
GOBP_RESPONSE_TO_LIGHT_STIMULUS	1	0	310	0		GOBP_PURINE_DEOXYRIBONUCLEOTIDE_CATABOLIC_PROCESS	1	0	10	0		GOBP_PHOTOTRANSDUCTION	1	0	46	0
GOBP_DETECTION_OF_CHEMICAL_STIMULUS	1	0	462	0		GOBP_PURINE_DEOXYRIBONUCLEOTIDE_BIOSYNTHETIC_PROCESS	1	0	5	0		GOBP_PURINE_DEOXYRIBONUCLEOTIDE_BIOSYNTHETIC_PROCESS	1	0	5	0
GOBP_RESPONSE_TO_WATER	1	0	14	0		GOBP_PURINE_DEOXYRIBONUCLEOTIDE_METABOLIC_PROCESS	1	0	17	0		GOBP_NEGATIVE_REGULATION_OF_DNA_REPLICATION	1	0	30	0
GOBP_RESPONSE_TO_UV	1	0	148	0		GOBP_PYRIMIDINE_NUCLEOSIDE_TRIPHOSPHATE_BIOSYNTHETIC_PROCESS	1	0	18	0		GOBP_C21_STEROID_HORMONE_METABOLIC_PROCESS	1	0	37	0
GOBP_RESPONSE_TO_XENOBIOTIC_STIMULUS	1	0	421	0		GOBP_PYRIMIDINE_NUCLEOSIDE_TRIPHOSPHATE_METABOLIC_PROCESS	1	0	23	0		GOBP_ATTACHMENT_OF_SPINDLE_MICROTUBULES_TO_KINETOCHORE	1	0	39	0
GOBP_RESPONSE_TO_COLD	1	0	51	0		GOBP_PURINE_NUCLEOSIDE_TRIPHOSPHATE_CATABOLIC_PROCESS	1	0	5	0		GOBP_PHOTORECEPTOR_CELL_MORPHOGENESIS	1	0	4	0
GOBP_RESPONSE_TO_HEAT	1	0	104	0		GOBP_NUCLEOSIDE_TRIPHOSPHATE_CATABOLIC_PROCESS	1	0	12	0		GOBP_REGULATION_OF_NOTCH_SIGNALING_PATHWAY	1	0	86	0
GOBP_TOXIN_METABOLIC_PROCESS	1	0	17	0		GOBP_NUCLEOSIDE_TRIPHOSPHATE_BIOSYNTHETIC_PROCESS	1	0	96	0		GOBP_REGULATION_OF_SMOOTHENED_SIGNALING_PATHWAY	1	0	81	0
GOBP_FOLIC_ACID_CONTAINING_COMPOUND_BIOSYNTHETIC_PROCESS	1	0	6	0		GOBP_NUCLEOSIDE_TRIPHOSPHATE_METABOLIC_PROCESS	1	0	225	0		GOBP_REGULATION_OF_SYNAPTIC_ASSEMBLY_AT_NEUROMUSCULAR_JUNCTION	1	0	6	0
GOBP_PHOSPHOLIPID_CATABOLIC_PROCESS	1	0	53	0		GOBP_PYRIMIDINE_NUCLEOSIDE_DIPHOSPHATE_BIOSYNTHETIC_PROCESS	1	0	6	0		GOBP_EPIDERMIS_DEVELOPMENT	1	0	364	0
GOBP_RESPONSE_TO_RADIATION	1	0	431	0		GOBP_PYRIMIDINE_NUCLEOSIDE_DIPHOSPHATE_METABOLIC_PROCESS	1	0	9	0		GOBP_FIBROBLAST_GROWTH_FACTOR_RECEPTOR_SIGNALING_PATHWAY	1	0	78	0
GOBP_OLIGOSACCHARIDE_CATABOLIC_PROCESS	1	0	17	0		GOBP_PURINE_NUCLEOSIDE_DIPHOSPHATE_CATABOLIC_PROCESS	1	0	5	0		GOBP_RESPIRATORY_CHAIN_COMPLEX_IV_ASSEMBLY	1	0	27	0
GOBP_OLIGOSACCHARIDE_BIOSYNTHETIC_PROCESS	1	0	29	0		GOBP_PURINE_NUCLEOSIDE_DIPHOSPHATE_BIOSYNTHETIC_PROCESS	1	0	6	0		GOBP_REGULATION_OF_CELL_SHAPE	1	0	132	0
GOBP_OLIGOSACCHARIDE_METABOLIC_PROCESS	1	0	68	0		GOBP_RIBONUCLEOSIDE_MONOPHOSPHATE_BIOSYNTHETIC_PROCESS	1	0	32	0		GOBP_ASYMMETRIC_CELL_DIVISION	1	0	18	0
GOBP_AMINE_CATABOLIC_PROCESS	1	0	18	0		GOBP_RIBONUCLEOSIDE_DIPHOSPHATE_BIOSYNTHETIC_PROCESS	1	0	9	0		GOBP_GERM_CELL_MIGRATION	1	0	8	0
GOBP_AMINE_BIOSYNTHETIC_PROCESS	1	0	39	0		GOBP_ASPARTATE_FAMILY_AMINO_ACID_BIOSYNTHETIC_PROCESS	1	0	21	0		GOBP_GLIAL_CELL_MIGRATION	1	0	54	0
GOBP_RESPONSE_TO_WATER_DEPRIVATION	1	0	7	0		GOBP_GLUTAMINE_FAMILY_AMINO_ACID_CATABOLIC_PROCESS	1	0	26	0		GOBP_ADULT_FEEDING_BEHAVIOR	1	0	10	0
GOBP_DETECTION_OF_BIOTIC_STIMULUS	1	0	36	0		GOBP_ISOPRENOID_CATABOLIC_PROCESS	1	0	8	0		GOBP_BILE_ACID_METABOLIC_PROCESS	1	0	48	0
GOBP_DETECTION_OF_VIRUS	1	0	5	0		GOBP_ISOPRENOID_BIOSYNTHETIC_PROCESS	1	0	28	0		GOBP_DETERMINATION_OF_ADULT_LIFESPAN	1	0	18	0
GOBP_RESPONSE_TO_SYMBIONT	1	0	5	0		GOBP_INTRACELLULAR_MRNA_LOCALIZATION	1	0	10	0		GOBP_ENDOSOME_TO_LYSOSOME_TRANSPORT	1	0	71	0
GOBP_EMBRYONIC_PATTERN_SPECIFICATION	1	0	65	0		GOBP_INSULIN_RECEPTOR_SIGNALING_PATHWAY	1	0	122	0		GOBP_G2_MI_TRANSITION_OF_MEIOTIC_CELL_CYCLE	1	0	6	0
GOBP_ABSCISSION	1	0	5	0		GOBP_SULFATE_TRANSPORT	1	0	18	0		GOBP_ISOPRENOID_CATABOLIC_PROCESS	1	0	8	0
GOBP_ALKALOID_METABOLIC_PROCESS	1	0	8	0		GOBP_OPSONIZATION	1	0	17	0		GOBP_ISOPRENOID_BIOSYNTHETIC_PROCESS	1	0	28	0
GOBP_FLAVONOID_METABOLIC_PROCESS	1	0	14	0		GOBP_REGULATION_OF_BLOOD_PRESSURE	1	0	181	0		GOBP_INTRACELLULAR_MRNA_LOCALIZATION	1	0	10	0
GOBP_SPECIFICATION_OF_SYMMETRY	1	0	128	0		GOBP_SPERMIDINE_METABOLIC_PROCESS	1	0	9	0		GOBP_INSULIN_RECEPTOR_SIGNALING_PATHWAY	1	0	122	0
GOBP_AXIS_SPECIFICATION	1	0	89	0		GOBP_SPERMINE_METABOLIC_PROCESS	1	0	5	0		GOBP_SULFATE_TRANSPORT	1	0	18	0
GOBP_POST_EMBRYONIC_DEVELOPMENT	1	0	89	0		GOBP_MINERALOCORTICOID_METABOLIC_PROCESS	1	0	14	0		GOBP_OPSONIZATION	1	0	17	0
GOBP_REGULATION_OF_ASYMMETRIC_CELL_DIVISION	1	0	5	0		GOBP_GLUCOCORTICOID_METABOLIC_PROCESS	1	0	25	0		GOBP_SPERMIDINE_METABOLIC_PROCESS	1	0	9	0
GOBP_CARBOHYDRATE_MEDIATED_SIGNALING	1	0	9	0		GOBP_ESTROGEN_METABOLIC_PROCESS	1	0	40	0		GOBP_SPERMINE_METABOLIC_PROCESS	1	0	5	0
GOBP_RESPONSE_TO_FRUCTOSE	1	0	7	0		GOBP_ANDROGEN_METABOLIC_PROCESS	1	0	29	0		GOBP_MINERALOCORTICOID_METABOLIC_PROCESS	1	0	14	0
GOBP_RESPONSE_TO_CARBOHYDRATE	1	0	212	0		GOBP_C21_STEROID_HORMONE_METABOLIC_PROCESS	1	0	37	0		GOBP_GLUCOCORTICOID_METABOLIC_PROCESS	1	0	25	0
GOBP_CATECHOL_CONTAINING_COMPOUND_BIOSYNTHETIC_PROCESS	1	0	21	0		GOBP_BILE_ACID_METABOLIC_PROCESS	1	0	48	0		GOBP_ESTROGEN_METABOLIC_PROCESS	1	0	40	0
GOBP_CATECHOL_CONTAINING_COMPOUND_METABOLIC_PROCESS	1	0	53	0		GOBP_STEROID_METABOLIC_PROCESS	1	0	310	0		GOBP_HISTONE_MRNA_METABOLIC_PROCESS	1	0	20	0
GOBP_PHENYLPROPANOID_METABOLIC_PROCESS	1	0	8	0		GOBP_NEGATIVE_REGULATION_OF_DNA_REPLICATION	1	0	30	0		GOBP_PURINE_DEOXYRIBONUCLEOTIDE_CATABOLIC_PROCESS	1	0	10	0
GOBP_RESPONSE_TO_SALT_STRESS	1	0	27	0		GOBP_ACTIN_POLYMERIZATION_OR_DEPOLYMERIZATION	1	0	177	0		GOBP_RIBONUCLEOSIDE_MONOPHOSPHATE_BIOSYNTHETIC_PROCESS	1	0	32	0
GOBP_UV_PROTECTION	1	0	12	0		GOBP_RETROGRADE_AXONAL_TRANSPORT	1	0	20	0		GOBP_DEOXYRIBONUCLEOSIDE_MONOPHOSPHATE_BIOSYNTHETIC_PROCESS	1	0	8	0
GOBP_ENTRAINMENT_OF_CIRCADIAN_CLOCK	1	0	28	0		GOBP_ANTEROGRADE_AXONAL_TRANSPORT	1	0	48	0		GOBP_SPECIFICATION_OF_SYMMETRY	1	0	128	0
GOBP_PHOTOPERIODISM	1	0	28	0		GOBP_MESODERMAL_CELL_MIGRATION	1	0	4	0		GOBP_AXIS_SPECIFICATION	1	0	89	0
GOBP_RESPONSE_TO_LIGHT_INTENSITY	1	0	16	0		GOBP_TOLL_SIGNALING_PATHWAY	1	0	7	0		GOBP_POST_EMBRYONIC_DEVELOPMENT	1	0	89	0
GOBP_RESPONSE_TO_BLUE_LIGHT	1	0	6	0		GOBP_MITOCHONDRIAL_FUSION	1	0	29	0		GOBP_REGULATION_OF_ASYMMETRIC_CELL_DIVISION	1	0	5	0
GOBP_RESPONSE_TO_TOXIC_SUBSTANCE	1	0	214	0		GOBP_MOTOR_NEURON_AXON_GUIDANCE	1	0	24	0		GOBP_CARBOHYDRATE_MEDIATED_SIGNALING	1	0	9	0
GOBP_RESPONSE_TO_HERBICIDE	1	0	5	0		GOBP_TRNA_PROCESSING	1	0	123	0		GOBP_RESPONSE_TO_FRUCTOSE	1	0	7	0
GOBP_RESPONSE_TO_GRAVITY	1	0	10	0		GOBP_REGULATION_OF_HEART_CONTRACTION	1	0	196	0		GOBP_CATECHOL_CONTAINING_COMPOUND_BIOSYNTHETIC_PROCESS	1	0	21	0
GOBP_RESPONSE_TO_ABIOTIC_STIMULUS	1	0	1073	0		GOBP_MECHANOSENSORY_BEHAVIOR	1	0	13	0		GOBP_PHENYLPROPANOID_METABOLIC_PROCESS	1	0	8	0
GOBP_RESPONSE_TO_NEMATODE	1	0	7	0		GOBP_ASSOCIATIVE_LEARNING	1	0	85	0		GOBP_RESPONSE_TO_SALT_STRESS	1	0	27	0
GOBP_RESPONSE_TO_FUNGUS	1	0	66	0		GOBP_G2_MI_TRANSITION_OF_MEIOTIC_CELL_CYCLE	1	0	6	0		GOBP_UV_PROTECTION	1	0	12	0
GOBP_RESPONSE_TO_VIRUS	1	0	379	0		GOBP_ENDOSOME_TO_LYSOSOME_TRANSPORT	1	0	71	0		GOBP_ENTRAINMENT_OF_CIRCADIAN_CLOCK	1	0	28	0
GOBP_RESPONSE_TO_MECHANICAL_STIMULUS	1	0	204	0		GOBP_HISTONE_MRNA_METABOLIC_PROCESS	1	0	20	0		GOBP_PHOTOPERIODISM	1	0	28	0
GOBP_RESPONSE_TO_WOUNDING	1	0	548	0		GOBP_GLUTAMINE_FAMILY_AMINO_ACID_METABOLIC_PROCESS	1	0	76	0		GOBP_RESPONSE_TO_LIGHT_INTENSITY	1	0	16	0
GOBP_AMINE_METABOLIC_PROCESS	1	0	114	0		GOBP_AMINO_ACID_CATABOLIC_PROCESS	1	0	107	0		GOBP_FLAVONOID_METABOLIC_PROCESS	1	0	14	0
GOBP_DOPAMINE_SECRETION	1	0	37	0		GOBP_FATTY_ACID_CATABOLIC_PROCESS	1	0	103	0		GOBP_RESPONSE_TO_BLUE_LIGHT	1	0	6	0
GOBP_TRNA_TRANSCRIPTION	1	0	8	0		GOBP_AEROBIC_RESPIRATION	1	0	157	0		GOBP_RESPONSE_TO_GRAVITY	1	0	10	0
GOBP_SNRNA_TRANSCRIPTION	1	0	17	0		GOBP_PENTOSE_PHOSPHATE_SHUNT_NON_OXIDATIVE_BRANCH	1	0	6	0		GOBP_RESPONSE_TO_NEMATODE	1	0	7	0
GOBP_RIBONUCLEOSIDE_DIPHOSPHATE_METABOLIC_PROCESS	1	0	113	0		GOBP_PYRIMIDINE_CONTAINING_COMPOUND_SALVAGE	1	0	7	0		GOBP_RESPONSE_TO_FUNGUS	1	0	66	0
GOBP_PYRIMIDINE_DEOXYRIBONUCLEOSIDE_MONOPHOSPHATE_METABOLIC_PROCESS	1	0	11	0		GOBP_PHOSPHOLIPID_BIOSYNTHETIC_PROCESS	1	0	241	0		GOBP_RESPONSE_TO_BACTERIUM	1	0	642	0
GOBP_PYRIMIDINE_RIBONUCLEOSIDE_MONOPHOSPHATE_BIOSYNTHETIC_PROCESS	1	0	11	0		GOBP_AMINO_ACID_BIOSYNTHETIC_PROCESS	1	0	75	0		GOBP_RESPONSE_TO_VIRUS	1	0	379	0
GOBP_PYRIMIDINE_RIBONUCLEOSIDE_MONOPHOSPHATE_METABOLIC_PROCESS	1	0	15	0		GOBP_CARBOHYDRATE_TRANSPORT	1	0	144	0		GOBP_RESPONSE_TO_SYMBIONT	1	0	5	0
GOBP_PURINE_DEOXYRIBONUCLEOSIDE_MONOPHOSPHATE_CATABOLIC_PROCESS	1	0	6	0		GOBP_APOPTOTIC_MITOCHONDRIAL_CHANGES	1	0	102	0		GOBP_DETECTION_OF_VIRUS	1	0	5	0
GOBP_PURINE_DEOXYRIBONUCLEOSIDE_MONOPHOSPHATE_METABOLIC_PROCESS	1	0	10	0		GOBP_ACTIVATION_OF_CYSTEINE_TYPE_ENDOPEPTIDASE_ACTIVITY_INVOLVED_IN_APOPTOTIC_PROCESS_BY_CYTOCHROME_C	1	0	7	0		GOBP_DETECTION_OF_BIOTIC_STIMULUS	1	0	36	0
GOBP_NUCLEOSIDE_CATABOLIC_PROCESS	1	0	25	0		GOBP_INTRINSIC_APOPTOTIC_SIGNALING_PATHWAY_IN_RESPONSE_TO_OXIDATIVE_STRESS	1	0	44	0		GOBP_DETECTION_OF_CHEMICAL_STIMULUS	1	0	462	0
GOBP_DEOXYRIBONUCLEOSIDE_MONOPHOSPHATE_METABOLIC_PROCESS	1	0	23	0		GOBP_INTRINSIC_APOPTOTIC_SIGNALING_PATHWAY_IN_RESPONSE_TO_DNA_DAMAGE	1	0	100	0		GOBP_DETECTION_OF_VISIBLE_LIGHT	1	0	52	0
GOBP_RIBONUCLEOSIDE_MONOPHOSPHATE_METABOLIC_PROCESS	1	0	58	0		GOBP_ASPARTATE_FAMILY_AMINO_ACID_METABOLIC_PROCESS	1	0	45	0		GOBP_DETECTION_OF_LIGHT_STIMULUS	1	0	66	0
GOBP_DEOXYRIBONUCLEOSIDE_MONOPHOSPHATE_CATABOLIC_PROCESS	1	0	14	0		GOBP_INTRINSIC_APOPTOTIC_SIGNALING_PATHWAY_IN_RESPONSE_TO_OSMOTIC_STRESS	1	0	10	0		GOBP_DETECTION_OF_ABIOTIC_STIMULUS	1	0	132	0
GOBP_RIBONUCLEOSIDE_MONOPHOSPHATE_CATABOLIC_PROCESS	1	0	15	0		GOBP_ATTACHMENT_OF_SPINDLE_MICROTUBULES_TO_KINETOCHORE	1	0	39	0		GOBP_FERTILIZATION	1	0	184	0
GOBP_DEOXYRIBONUCLEOSIDE_MONOPHOSPHATE_BIOSYNTHETIC_PROCESS	1	0	8	0		GOBP_PHOTORECEPTOR_CELL_MORPHOGENESIS	1	0	4	0		GOBP_RESPONSE_TO_HERBICIDE	1	0	5	0
GOBP_RIBONUCLEOSIDE_MONOPHOSPHATE_BIOSYNTHETIC_PROCESS	1	0	32	0		GOBP_REGULATION_OF_SMOOTHENED_SIGNALING_PATHWAY	1	0	81	0		GOBP_7_METHYLGUANOSINE_RNA_CAPPING	1	0	6	0
GOBP_DEOXYRIBONUCLEOSIDE_DIPHOSPHATE_METABOLIC_PROCESS	1	0	6	0		GOBP_REGULATION_OF_SYNAPTIC_ASSEMBLY_AT_NEUROMUSCULAR_JUNCTION	1	0	6	0		GOBP_ALKALOID_METABOLIC_PROCESS	1	0	8	0
GOBP_PURINE_DEOXYRIBONUCLEOTIDE_CATABOLIC_PROCESS	1	0	10	0		GOBP_FIBROBLAST_GROWTH_FACTOR_RECEPTOR_SIGNALING_PATHWAY	1	0	78	0		GOBP_EMBRYONIC_PATTERN_SPECIFICATION	1	0	65	0
GOBP_PURINE_DEOXYRIBONUCLEOTIDE_METABOLIC_PROCESS	1	0	17	0		GOBP_RESPIRATORY_CHAIN_COMPLEX_IV_ASSEMBLY	1	0	27	0		GOBP_RESPONSE_TO_UV_B	1	0	20	0
GOBP_PYRIMIDINE_NUCLEOSIDE_TRIPHOSPHATE_BIOSYNTHETIC_PROCESS	1	0	18	0		GOBP_REGULATION_OF_CELL_SHAPE	1	0	132	0		GOBP_NEGATIVE_REGULATION_OF_GENE_EXPRESSION_VIA_CHROMOSOMAL_DNA_CYTOSINE_METHYLATION	1	0	7	0
GOBP_PYRIMIDINE_NUCLEOSIDE_TRIPHOSPHATE_METABOLIC_PROCESS	1	0	23	0		GOBP_ASYMMETRIC_CELL_DIVISION	1	0	18	0		GOBP_RESPONSE_TO_IONIZING_RADIATION	1	0	135	0
GOBP_PURINE_NUCLEOSIDE_TRIPHOSPHATE_CATABOLIC_PROCESS	1	0	5	0		GOBP_GERM_CELL_MIGRATION	1	0	8	0		GOBP_RESPONSE_TO_OZONE	1	0	6	0
GOBP_NUCLEOSIDE_TRIPHOSPHATE_CATABOLIC_PROCESS	1	0	12	0		GOBP_GLIAL_CELL_MIGRATION	1	0	54	0		GOBP_SUGAR_MEDIATED_SIGNALING_PATHWAY	1	0	7	0
GOBP_NUCLEOSIDE_TRIPHOSPHATE_BIOSYNTHETIC_PROCESS	1	0	96	0		GOBP_ADULT_LOCOMOTORY_BEHAVIOR	1	0	80	0		GOBP_EMBRYONIC_BODY_MORPHOGENESIS	1	0	11	0
GOBP_NUCLEOSIDE_TRIPHOSPHATE_METABOLIC_PROCESS	1	0	225	0		GOBP_ADULT_FEEDING_BEHAVIOR	1	0	10	0		GOBP_BODY_MORPHOGENESIS	1	0	48	0
GOBP_PYRIMIDINE_NUCLEOSIDE_DIPHOSPHATE_BIOSYNTHETIC_PROCESS	1	0	6	0		GOBP_DETERMINATION_OF_ADULT_LIFESPAN	1	0	18	0		GOBP_RESPONSE_TO_X_RAY	1	0	31	0
GOBP_PYRIMIDINE_NUCLEOSIDE_DIPHOSPHATE_METABOLIC_PROCESS	1	0	9	0		GOBP_EXTRINSIC_APOPTOTIC_SIGNALING_PATHWAY_VIA_DEATH_DOMAIN_RECEPTORS	1	0	80	0		GOBP_REGULATION_OF_PROTON_TRANSPORT	1	0	21	0
GOBP_PURINE_NUCLEOSIDE_DIPHOSPHATE_CATABOLIC_PROCESS	1	0	5	0		GOBP_ENDOMEMBRANE_SYSTEM_ORGANIZATION	1	0	551	0		GOBP_SPECIFICATION_OF_ANIMAL_ORGAN_IDENTITY	1	0	37	0
GOBP_PURINE_NUCLEOSIDE_DIPHOSPHATE_BIOSYNTHETIC_PROCESS	1	0	6	0		GOBP_CYCLIC_NUCLEOTIDE_BIOSYNTHETIC_PROCESS	1	0	19	0		GOBP_RESPONSE_TO_ALUMINUM_ION	1	0	5	0
GOBP_NUCLEOSIDE_DIPHOSPHATE_CATABOLIC_PROCESS	1	0	12	0		GOBP_PYRIMIDINE_RIBONUCLEOSIDE_DIPHOSPHATE_METABOLIC_PROCESS	1	0	7	0		GOBP_RESPONSE_TO_ZINC_ION	1	0	49	0
GOBP_NUCLEOSIDE_DIPHOSPHATE_BIOSYNTHETIC_PROCESS	1	0	13	0		GOBP_ALKALOID_METABOLIC_PROCESS	1	0	8	0		GOBP_RESPONSE_TO_MANGANESE_ION	1	0	21	0
GOBP_PURINE_DEOXYRIBONUCLEOTIDE_BIOSYNTHETIC_PROCESS	1	0	5	0		GOBP_FLAVONOID_METABOLIC_PROCESS	1	0	14	0		GOBP_ABSCISSION	1	0	5	0
GOBP_CYCLIC_NUCLEOTIDE_METABOLIC_PROCESS	1	0	38	0		GOBP_SPECIFICATION_OF_SYMMETRY	1	0	128	0		GOBP_RESPONSE_TO_IRON_II_ION	1	0	6	0
GOBP_RIBONUCLEOSIDE_DIPHOSPHATE_BIOSYNTHETIC_PROCESS	1	0	9	0		GOBP_AXIS_SPECIFICATION	1	0	89	0		GOBP_CARDIOBLAST_DIFFERENTIATION	1	0	17	0
GOBP_CYCLIC_NUCLEOTIDE_BIOSYNTHETIC_PROCESS	1	0	19	0		GOBP_POST_EMBRYONIC_DEVELOPMENT	1	0	89	0		GOBP_NEGATIVE_REGULATION_OF_CELL_FATE_SPECIFICATION	1	0	5	0
GOBP_MRNA_TRANSCRIPTION	1	0	50	0		GOBP_REGULATION_OF_ASYMMETRIC_CELL_DIVISION	1	0	5	0		GOBP_OOCYTE_DIFFERENTIATION	1	0	52	0
GOBP_RESPONSE_TO_PH	1	0	42	0		GOBP_CARBOHYDRATE_MEDIATED_SIGNALING	1	0	9	0		GOBP_INTRACELLULAR_WATER_HOMEOSTASIS	1	0	6	0
GOBP_CELLULAR_RESPONSE_TO_STARVATION	1	0	159	0		GOBP_HORMONE_MEDIATED_SIGNALING_PATHWAY	1	0	181	0		GOBP_CELL_CELL_RECOGNITION	1	0	71	0
GOBP_RESPONSE_TO_TEMPERATURE_STIMULUS	1	0	173	0		GOBP_RESPONSE_TO_FRUCTOSE	1	0	7	0		GOBP_PROXIMAL_DISTAL_PATTERN_FORMATION	1	0	34	0
GOBP_DEOXYRIBONUCLEOTIDE_CATABOLIC_PROCESS	1	0	28	0		GOBP_CATECHOL_CONTAINING_COMPOUND_BIOSYNTHETIC_PROCESS	1	0	21	0		GOBP_DORSAL_VENTRAL_AXIS_SPECIFICATION	1	0	12	0
GOBP_DEOXYRIBONUCLEOTIDE_BIOSYNTHETIC_PROCESS	1	0	14	0		GOBP_CATECHOL_CONTAINING_COMPOUND_METABOLIC_PROCESS	1	0	53	0		GOBP_ANTERIOR_POSTERIOR_AXIS_SPECIFICATION	1	0	50	0
GOBP_DEOXYRIBONUCLEOTIDE_METABOLIC_PROCESS	1	0	43	0		GOBP_PHENYLPROPANOID_METABOLIC_PROCESS	1	0	8	0		GOBP_EPIDERMAL_CELL_DIFFERENTIATION	1	0	231	0
GOBP_RIBONUCLEOTIDE_CATABOLIC_PROCESS	1	0	49	0		GOBP_RESPONSE_TO_SALT_STRESS	1	0	27	0		GOBP_POSITIVE_REGULATION_OF_CATABOLIC_PROCESS	1	0	496	0
GOBP_10_FORMYLTETRAHYDROFOLATE_METABOLIC_PROCESS	1	0	6	0		GOBP_UV_PROTECTION	1	0	12	0		GOBP_NEGATIVE_REGULATION_OF_CATABOLIC_PROCESS	1	0	305	0
GOBP_GLUCAN_BIOSYNTHETIC_PROCESS	1	0	41	0		GOBP_ENTRAINMENT_OF_CIRCADIAN_CLOCK	1	0	28	0		GOBP_REGULATION_OF_CATABOLIC_PROCESS	1	0	941	0
GOBP_PROTEIN_LIPOYLATION	1	0	6	0		GOBP_PHOTOPERIODISM	1	0	28	0		GOBP_POST_EMBRYONIC_ANIMAL_MORPHOGENESIS	1	0	16	0
GOBP_GLYCOLIPID_BIOSYNTHETIC_PROCESS	1	0	72	0		GOBP_RESPONSE_TO_LIGHT_INTENSITY	1	0	16	0		GOBP_MEIOTIC_CHROMOSOME_CONDENSATION	1	0	6	0
GOBP_ISOPENTENYL_DIPHOSPHATE_BIOSYNTHETIC_PROCESS	1	0	5	0		GOBP_RESPONSE_TO_BLUE_LIGHT	1	0	6	0		GOBP_RESPONSE_TO_LITHIUM_ION	1	0	25	0
GOBP_COBALAMIN_METABOLIC_PROCESS	1	0	9	0		GOBP_RESPONSE_TO_TOXIC_SUBSTANCE	1	0	214	0		GOBP_GAMMA_AMINOBUTYRIC_ACID_BIOSYNTHETIC_PROCESS	1	0	6	0
GOBP_NUCLEOTIDE_SUGAR_BIOSYNTHETIC_PROCESS	1	0	17	0		GOBP_RESPONSE_TO_HERBICIDE	1	0	5	0		GOBP_PUTRESCINE_BIOSYNTHETIC_PROCESS	1	0	4	0
GOBP_NUCLEOTIDE_SUGAR_METABOLIC_PROCESS	1	0	34	0		GOBP_RESPONSE_TO_GRAVITY	1	0	10	0		GOBP_NUCLEOTIDE_SUGAR_BIOSYNTHETIC_PROCESS	1	0	17	0
GOBP_PYRIMIDINE_RIBONUCLEOTIDE_CATABOLIC_PROCESS	1	0	8	0		GOBP_RESPONSE_TO_ABIOTIC_STIMULUS	1	0	1073	0		GOBP_NUCLEOTIDE_SUGAR_METABOLIC_PROCESS	1	0	34	0
GOBP_PYRIMIDINE_DEOXYRIBONUCLEOTIDE_BIOSYNTHETIC_PROCESS	1	0	6	0		GOBP_RESPONSE_TO_NEMATODE	1	0	7	0		GOBP_PYRIMIDINE_RIBONUCLEOTIDE_CATABOLIC_PROCESS	1	0	8	0
GOBP_PYRIMIDINE_RIBONUCLEOTIDE_BIOSYNTHETIC_PROCESS	1	0	22	0		GOBP_RESPONSE_TO_FUNGUS	1	0	66	0		GOBP_PYRIMIDINE_DEOXYRIBONUCLEOTIDE_BIOSYNTHETIC_PROCESS	1	0	6	0
GOBP_PYRIMIDINE_DEOXYRIBONUCLEOTIDE_METABOLIC_PROCESS	1	0	23	0		GOBP_RESPONSE_TO_BACTERIUM	1	0	642	0		GOBP_PYRIMIDINE_RIBONUCLEOTIDE_BIOSYNTHETIC_PROCESS	1	0	22	0
GOBP_PYRIMIDINE_RIBONUCLEOTIDE_METABOLIC_PROCESS	1	0	30	0		GOBP_RESPONSE_TO_VIRUS	1	0	379	0		GOBP_PYRIMIDINE_DEOXYRIBONUCLEOTIDE_METABOLIC_PROCESS	1	0	23	0
GOBP_PURINE_DEOXYRIBONUCLEOSIDE_TRIPHOSPHATE_METABOLIC_PROCESS	1	0	7	0		GOBP_RESPONSE_TO_MECHANICAL_STIMULUS	1	0	204	0		GOBP_PYRIMIDINE_RIBONUCLEOTIDE_METABOLIC_PROCESS	1	0	30	0
GOBP_CYCLIC_NUCLEOTIDE_CATABOLIC_PROCESS	1	0	13	0		GOBP_ABSCISSION	1	0	5	0		GOBP_PURINE_DEOXYRIBONUCLEOSIDE_TRIPHOSPHATE_METABOLIC_PROCESS	1	0	7	0
GOBP_PYRIMIDINE_DEOXYRIBONUCLEOSIDE_TRIPHOSPHATE_METABOLIC_PROCESS	1	0	6	0		GOBP_EMBRYONIC_PATTERN_SPECIFICATION	1	0	65	0		GOBP_CYCLIC_NUCLEOTIDE_CATABOLIC_PROCESS	1	0	13	0
GOBP_PYRIMIDINE_RIBONUCLEOSIDE_TRIPHOSPHATE_BIOSYNTHETIC_PROCESS	1	0	14	0		GOBP_POST_EMBRYONIC_ANIMAL_MORPHOGENESIS	1	0	16	0		GOBP_PYRIMIDINE_DEOXYRIBONUCLEOSIDE_TRIPHOSPHATE_METABOLIC_PROCESS	1	0	6	0
GOBP_PYRIMIDINE_RIBONUCLEOSIDE_TRIPHOSPHATE_METABOLIC_PROCESS	1	0	17	0		GOBP_NEGATIVE_REGULATION_OF_CATABOLIC_PROCESS	1	0	305	0		GOBP_PYRIMIDINE_RIBONUCLEOSIDE_TRIPHOSPHATE_BIOSYNTHETIC_PROCESS	1	0	14	0
GOBP_DEOXYRIBONUCLEOSIDE_TRIPHOSPHATE_METABOLIC_PROCESS	1	0	9	0		GOBP_VASCULAR_TRANSPORT	1	0	86	0		GOBP_PYRIMIDINE_RIBONUCLEOSIDE_TRIPHOSPHATE_METABOLIC_PROCESS	1	0	17	0
GOBP_PYRIMIDINE_RIBONUCLEOSIDE_DIPHOSPHATE_METABOLIC_PROCESS	1	0	7	0		GOBP_RESPONSE_TO_LITHIUM_ION	1	0	25	0		GOBP_DEOXYRIBONUCLEOSIDE_TRIPHOSPHATE_METABOLIC_PROCESS	1	0	9	0
GOBP_RIBONUCLEOSIDE_DIPHOSPHATE_CATABOLIC_PROCESS	1	0	8	0		GOBP_RESPONSE_TO_UV_C	1	0	14	0		GOBP_COBALAMIN_METABOLIC_PROCESS	1	0	9	0
GOBP_RRNA_TRANSCRIPTION	1	0	31	0		GOBP_RESPONSE_TO_UV_B	1	0	20	0		GOBP_PYRIMIDINE_RIBONUCLEOSIDE_DIPHOSPHATE_METABOLIC_PROCESS	1	0	7	0
GOBP_SEX_DETERMINATION	1	0	21	0		GOBP_NEGATIVE_REGULATION_OF_GENE_EXPRESSION_VIA_CHROMOSOMAL_DNA_CYTOSINE_METHYLATION	1	0	7	0		GOBP_RIBONUCLEOSIDE_DIPHOSPHATE_BIOSYNTHETIC_PROCESS	1	0	9	0
GOBP_GLUTAMATE_SECRETION	1	0	25	0		GOBP_RESPONSE_TO_IONIZING_RADIATION	1	0	135	0		GOBP_DEOXYRIBONUCLEOSIDE_DIPHOSPHATE_METABOLIC_PROCESS	1	0	6	0
GOBP_POSITIVE_REGULATION_OF_GLUTAMATE_SECRETION	1	0	11	0		GOBP_RESPONSE_TO_OZONE	1	0	6	0		GOBP_RIBONUCLEOSIDE_DIPHOSPHATE_METABOLIC_PROCESS	1	0	113	0
GOBP_SPINAL_CORD_MOTOR_NEURON_CELL_FATE_SPECIFICATION	1	0	10	0		GOBP_SUGAR_MEDIATED_SIGNALING_PATHWAY	1	0	7	0		GOBP_PYRIMIDINE_DEOXYRIBONUCLEOSIDE_MONOPHOSPHATE_METABOLIC_PROCESS	1	0	11	0
GOBP_VENTRAL_SPINAL_CORD_DEVELOPMENT	1	0	47	0		GOBP_EMBRYONIC_BODY_MORPHOGENESIS	1	0	11	0		GOBP_PYRIMIDINE_RIBONUCLEOSIDE_MONOPHOSPHATE_BIOSYNTHETIC_PROCESS	1	0	11	0
GOBP_DORSAL_SPINAL_CORD_DEVELOPMENT	1	0	20	0		GOBP_BODY_MORPHOGENESIS	1	0	48	0		GOBP_PYRIMIDINE_RIBONUCLEOSIDE_MONOPHOSPHATE_METABOLIC_PROCESS	1	0	15	0
GOBP_CELL_DIFFERENTIATION_IN_SPINAL_CORD	1	0	51	0		GOBP_RESPONSE_TO_X_RAY	1	0	31	0		GOBP_PURINE_DEOXYRIBONUCLEOSIDE_MONOPHOSPHATE_CATABOLIC_PROCESS	1	0	6	0
GOBP_VENTRAL_SPINAL_CORD_INTERNEURON_DIFFERENTIATION	1	0	13	0		GOBP_REGULATION_OF_PROTON_TRANSPORT	1	0	21	0		GOBP_PURINE_DEOXYRIBONUCLEOSIDE_MONOPHOSPHATE_METABOLIC_PROCESS	1	0	10	0
GOBP_SPINAL_CORD_PATTERNING	1	0	20	0		GOBP_RESPONSE_TO_ALUMINUM_ION	1	0	5	0		GOBP_NUCLEOSIDE_CATABOLIC_PROCESS	1	0	25	0
GOBP_HEMOGLOBIN_METABOLIC_PROCESS	1	0	18	0		GOBP_RESPONSE_TO_SYMBIONT	1	0	5	0		GOBP_DEOXYRIBONUCLEOSIDE_MONOPHOSPHATE_METABOLIC_PROCESS	1	0	23	0
GOBP_CHARGED_TRNA_AMINO_ACID_MODIFICATION	1	0	4	0		GOBP_RESPONSE_TO_ZINC_ION	1	0	49	0		GOBP_RIBONUCLEOSIDE_MONOPHOSPHATE_METABOLIC_PROCESS	1	0	58	0
GOBP_TRANSLESION_SYNTHESIS	1	0	23	0		GOBP_RESPONSE_TO_IRON_II_ION	1	0	6	0		GOBP_DEOXYRIBONUCLEOSIDE_MONOPHOSPHATE_CATABOLIC_PROCESS	1	0	14	0
GOBP_SEXUAL_REPRODUCTION	1	0	801	0		GOBP_RESPONSE_TO_IRON_ION	1	0	31	0		GOBP_RIBONUCLEOSIDE_MONOPHOSPHATE_CATABOLIC_PROCESS	1	0	15	0
GOBP_CYCLIC_NUCLEOTIDE_MEDIATED_SIGNALING	1	0	79	0		GOBP_MEIOTIC_CHROMOSOME_CONDENSATION	1	0	6	0		GOBP_RIBONUCLEOSIDE_DIPHOSPHATE_CATABOLIC_PROCESS	1	0	8	0
GOBP_CGMP_MEDIATED_SIGNALING	1	0	31	0		GOBP_NEGATIVE_REGULATION_OF_CELL_FATE_SPECIFICATION	1	0	5	0		GOBP_GAMMA_AMINOBUTYRIC_ACID_METABOLIC_PROCESS	1	0	8	0
GOBP_CAMP_MEDIATED_SIGNALING	1	0	50	0		GOBP_OOCYTE_DIFFERENTIATION	1	0	52	0		GOBP_ISOPENTENYL_DIPHOSPHATE_BIOSYNTHETIC_PROCESS	1	0	5	0
GOBP_SPINAL_CORD_MOTOR_NEURON_DIFFERENTIATION	1	0	30	0		GOBP_INTRACELLULAR_WATER_HOMEOSTASIS	1	0	6	0		GOBP_PROTEIN_LIPOYLATION	1	0	6	0
GOBP_SECOND_MESSENGER_MEDIATED_SIGNALING	1	0	276	0		GOBP_RESPONSE_TO_EXTRACELLULAR_STIMULUS	1	0	490	0		GOBP_PUTRESCINE_METABOLIC_PROCESS	1	0	7	0
GOBP_AXONAL_TRANSPORT_OF_MITOCHONDRION	1	0	17	0		GOBP_CELL_CELL_RECOGNITION	1	0	71	0		GOBP_METHYLGLYOXAL_METABOLIC_PROCESS	1	0	5	0
GOBP_ANTIGEN_PROCESSING_AND_PRESENTATION_OF_EXOGENOUS_PEPTIDE_ANTIGEN_VIA_MHC_CLASS_II	1	0	29	0		GOBP_PROXIMAL_DISTAL_PATTERN_FORMATION	1	0	34	0		GOBP_CARNITINE_METABOLIC_PROCESS	1	0	13	0
GOBP_ANTIGEN_PROCESSING_AND_PRESENTATION_OF_EXOGENOUS_ANTIGEN	1	0	47	0		GOBP_DORSAL_VENTRAL_PATTERN_FORMATION	1	0	93	0		GOBP_RESPONSE_TO_WATER	1	0	14	0
GOBP_ANTIGEN_PROCESSING_AND_PRESENTATION_OF_ENDOGENOUS_ANTIGEN	1	0	31	0		GOBP_ANTERIOR_POSTERIOR_PATTERN_SPECIFICATION	1	0	206	0		GOBP_RESPONSE_TO_WATER_DEPRIVATION	1	0	7	0
GOBP_ANTIGEN_PROCESSING_AND_PRESENTATION	1	0	108	0		GOBP_DORSAL_VENTRAL_AXIS_SPECIFICATION	1	0	12	0		GOBP_RESPONSE_TO_UV	1	0	148	0
GOBP_PYRIMIDINE_NUCLEOBASE_BIOSYNTHETIC_PROCESS	1	0	8	0		GOBP_ANTERIOR_POSTERIOR_AXIS_SPECIFICATION	1	0	50	0		GOBP_RESPONSE_TO_COLD	1	0	51	0
GOBP_L_ASCORBIC_ACID_METABOLIC_PROCESS	1	0	9	0		GOBP_RESPONSE_TO_MANGANESE_ION	1	0	21	0		GOBP_RESPONSE_TO_HEAT	1	0	104	0
GOBP_CYTOLYSIS	1	0	23	0		GOBP_RIBONUCLEOSIDE_DIPHOSPHATE_CATABOLIC_PROCESS	1	0	8	0		GOBP_TOXIN_METABOLIC_PROCESS	1	0	17	0
GOBP_PEPTIDE_CROSS_LINKING_VIA_CHONDROITIN_4_SULFATE_GLYCOSAMINOGLYCAN	1	0	6	0		GOBP_DETECTION_OF_VIRUS	1	0	5	0		GOBP_FOLIC_ACID_CONTAINING_COMPOUND_BIOSYNTHETIC_PROCESS	1	0	6	0
GOBP_ONE_CARBON_COMPOUND_TRANSPORT	1	0	53	0		GOBP_DETECTION_OF_CHEMICAL_STIMULUS	1	0	462	0		GOBP_PHOSPHOLIPID_CATABOLIC_PROCESS	1	0	53	0
