## Supplementary_tables for "Shared predicted effector genes of insomnia, anxiety and depression implicate synaptic processes as transdiagnostic drug targets" (part 2 of 2)

### Sheet: 10. GO analysis (continued)
Data 10. Gene Ontology GSEA across lists of shared effector genes
GOBP_POLYOL_METABOLIC_PROCESS	1	0	109	0		GOBP_MRNA_TRANSCRIPTION	1	0	50	0		GOBP_OLIGOSACCHARIDE_CATABOLIC_PROCESS	1	0	17	0
GOBP_SECONDARY_METABOLIC_PROCESS	1	0	60	0		GOBP_RESPONSE_TO_PH	1	0	42	0		GOBP_OLIGOSACCHARIDE_BIOSYNTHETIC_PROCESS	1	0	29	0
GOBP_NITROGEN_UTILIZATION	1	0	6	0		GOBP_CELLULAR_RESPONSE_TO_STARVATION	1	0	159	0		GOBP_GLYCOLIPID_BIOSYNTHETIC_PROCESS	1	0	72	0
GOBP_LIPID_STORAGE	1	0	79	0		GOBP_RESPONSE_TO_TEMPERATURE_STIMULUS	1	0	173	0		GOBP_OLIGOSACCHARIDE_METABOLIC_PROCESS	1	0	68	0
GOBP_ANTIFUNGAL_HUMORAL_RESPONSE	1	0	5	0		GOBP_DEOXYRIBONUCLEOTIDE_CATABOLIC_PROCESS	1	0	28	0		GOBP_AMINE_BIOSYNTHETIC_PROCESS	1	0	39	0
GOBP_SOMATIC_MOTOR_NEURON_DIFFERENTIATION	1	0	5	0		GOBP_DEOXYRIBONUCLEOTIDE_BIOSYNTHETIC_PROCESS	1	0	14	0		GOBP_TRNA_TRANSCRIPTION	1	0	8	0
GOBP_SPINAL_CORD_OLIGODENDROCYTE_CELL_DIFFERENTIATION	1	0	5	0		GOBP_DEOXYRIBONUCLEOTIDE_METABOLIC_PROCESS	1	0	43	0		GOBP_RRNA_TRANSCRIPTION	1	0	31	0
GOBP_CEREBELLAR_GRANULAR_LAYER_MORPHOGENESIS	1	0	9	0		GOBP_RIBONUCLEOTIDE_CATABOLIC_PROCESS	1	0	49	0		GOBP_SNRNA_TRANSCRIPTION	1	0	17	0
GOBP_CEREBELLAR_GRANULAR_LAYER_DEVELOPMENT	1	0	13	0		GOBP_10_FORMYLTETRAHYDROFOLATE_METABOLIC_PROCESS	1	0	6	0		GOBP_MRNA_TRANSCRIPTION	1	0	50	0
GOBP_CEREBELLAR_PURKINJE_CELL_LAYER_DEVELOPMENT	1	0	24	0		GOBP_GLUCAN_BIOSYNTHETIC_PROCESS	1	0	41	0		GOBP_RESPONSE_TO_PH	1	0	42	0
GOBP_LATERAL_VENTRICLE_DEVELOPMENT	1	0	12	0		GOBP_PROTEIN_LIPOYLATION	1	0	6	0		GOBP_RESPONSE_TO_TEMPERATURE_STIMULUS	1	0	173	0
GOBP_VESTIBULOCOCHLEAR_NERVE_FORMATION	1	0	4	0		GOBP_GLYCOLIPID_BIOSYNTHETIC_PROCESS	1	0	72	0		GOBP_DEOXYRIBONUCLEOTIDE_CATABOLIC_PROCESS	1	0	28	0
GOBP_VESTIBULOCOCHLEAR_NERVE_MORPHOGENESIS	1	0	6	0		GOBP_ISOPENTENYL_DIPHOSPHATE_BIOSYNTHETIC_PROCESS	1	0	5	0		GOBP_DEOXYRIBONUCLEOTIDE_BIOSYNTHETIC_PROCESS	1	0	14	0
GOBP_OPTIC_NERVE_MORPHOGENESIS	1	0	6	0		GOBP_COBALAMIN_METABOLIC_PROCESS	1	0	9	0		GOBP_DEOXYRIBONUCLEOTIDE_METABOLIC_PROCESS	1	0	43	0
GOBP_CENTRAL_NERVOUS_SYSTEM_MATURATION	1	0	7	0		GOBP_NUCLEOTIDE_SUGAR_BIOSYNTHETIC_PROCESS	1	0	17	0		GOBP_RIBONUCLEOTIDE_CATABOLIC_PROCESS	1	0	49	0
GOBP_FACIAL_NERVE_STRUCTURAL_ORGANIZATION	1	0	8	0		GOBP_NUCLEOTIDE_SUGAR_METABOLIC_PROCESS	1	0	34	0		GOBP_10_FORMYLTETRAHYDROFOLATE_METABOLIC_PROCESS	1	0	6	0
GOBP_FACIAL_NERVE_MORPHOGENESIS	1	0	10	0		GOBP_PYRIMIDINE_RIBONUCLEOTIDE_CATABOLIC_PROCESS	1	0	8	0		GOBP_GLUCAN_BIOSYNTHETIC_PROCESS	1	0	41	0
GOBP_CRANIAL_NERVE_STRUCTURAL_ORGANIZATION	1	0	10	0		GOBP_PYRIMIDINE_DEOXYRIBONUCLEOTIDE_BIOSYNTHETIC_PROCESS	1	0	6	0		GOBP_AMINE_CATABOLIC_PROCESS	1	0	18	0
GOBP_CRANIAL_NERVE_FORMATION	1	0	10	0		GOBP_PYRIMIDINE_RIBONUCLEOTIDE_BIOSYNTHETIC_PROCESS	1	0	22	0		GOBP_TONIC_SMOOTH_MUSCLE_CONTRACTION	1	0	11	0
GOBP_CRANIAL_NERVE_MORPHOGENESIS	1	0	29	0		GOBP_PYRIMIDINE_DEOXYRIBONUCLEOTIDE_METABOLIC_PROCESS	1	0	23	0		GOBP_RESPONSE_TO_ACTIVITY	1	0	65	0
GOBP_SPINAL_CORD_ASSOCIATION_NEURON_DIFFERENTIATION	1	0	12	0		GOBP_PYRIMIDINE_RIBONUCLEOTIDE_METABOLIC_PROCESS	1	0	30	0		GOBP_INTESTINE_SMOOTH_MUSCLE_CONTRACTION	1	0	8	0
GOBP_VENTRICULAR_SYSTEM_DEVELOPMENT	1	0	32	0		GOBP_PURINE_DEOXYRIBONUCLEOSIDE_TRIPHOSPHATE_METABOLIC_PROCESS	1	0	7	0		GOBP_AMYGDALA_DEVELOPMENT	1	0	5	0
GOBP_HINDBRAIN_MORPHOGENESIS	1	0	43	0		GOBP_CYCLIC_NUCLEOTIDE_CATABOLIC_PROCESS	1	0	13	0		GOBP_SUBSTANTIA_NIGRA_DEVELOPMENT	1	0	41	0
GOBP_GLOSSOPHARYNGEAL_NERVE_DEVELOPMENT	1	0	5	0		GOBP_PYRIMIDINE_DEOXYRIBONUCLEOSIDE_TRIPHOSPHATE_METABOLIC_PROCESS	1	0	6	0		GOBP_DEVELOPMENTAL_MATURATION	1	0	302	0
GOBP_VESTIBULOCOCHLEAR_NERVE_DEVELOPMENT	1	0	10	0		GOBP_PYRIMIDINE_RIBONUCLEOSIDE_TRIPHOSPHATE_BIOSYNTHETIC_PROCESS	1	0	14	0		GOBP_CEREBELLAR_CORTEX_FORMATION	1	0	24	0
GOBP_TRIGEMINAL_NERVE_DEVELOPMENT	1	0	10	0		GOBP_PYRIMIDINE_RIBONUCLEOSIDE_TRIPHOSPHATE_METABOLIC_PROCESS	1	0	17	0		GOBP_CEREBELLAR_CORTEX_MORPHOGENESIS	1	0	33	0
GOBP_OPTIC_NERVE_DEVELOPMENT	1	0	18	0		GOBP_DEOXYRIBONUCLEOSIDE_TRIPHOSPHATE_METABOLIC_PROCESS	1	0	9	0		GOBP_CEREBELLAR_CORTEX_DEVELOPMENT	1	0	48	0
GOBP_PONS_DEVELOPMENT	1	0	11	0		GOBP_SNRNA_TRANSCRIPTION	1	0	17	0		GOBP_CEREBELLAR_PURKINJE_CELL_LAYER_FORMATION	1	0	13	0
GOBP_RHOMBOMERE_DEVELOPMENT	1	0	7	0		GOBP_RRNA_TRANSCRIPTION	1	0	31	0		GOBP_CEREBELLAR_PURKINJE_CELL_LAYER_MORPHOGENESIS	1	0	16	0
GOBP_DENTATE_GYRUS_DEVELOPMENT	1	0	17	0		GOBP_TRNA_TRANSCRIPTION	1	0	8	0		GOBP_CEREBELLAR_GRANULAR_LAYER_FORMATION	1	0	7	0
GOBP_CORPUS_CALLOSUM_MORPHOGENESIS	1	0	5	0		GOBP_AMINE_METABOLIC_PROCESS	1	0	114	0		GOBP_CEREBELLAR_GRANULAR_LAYER_MORPHOGENESIS	1	0	9	0
GOBP_CELL_MIGRATION_IN_HINDBRAIN	1	0	16	0		GOBP_DETECTION_OF_VISIBLE_LIGHT	1	0	52	0		GOBP_CEREBELLAR_GRANULAR_LAYER_DEVELOPMENT	1	0	13	0
GOBP_CELL_PROLIFERATION_IN_HINDBRAIN	1	0	16	0		GOBP_DETECTION_OF_LIGHT_STIMULUS	1	0	66	0		GOBP_CEREBELLAR_PURKINJE_CELL_LAYER_DEVELOPMENT	1	0	24	0
GOBP_CELL_DIFFERENTIATION_IN_HINDBRAIN	1	0	23	0		GOBP_DETECTION_OF_ABIOTIC_STIMULUS	1	0	132	0		GOBP_LATERAL_VENTRICLE_DEVELOPMENT	1	0	12	0
GOBP_NEURAL_TUBE_PATTERNING	1	0	38	0		GOBP_FERTILIZATION	1	0	184	0		GOBP_VESTIBULOCOCHLEAR_NERVE_FORMATION	1	0	4	0
GOBP_HINDBRAIN_MATURATION	1	0	5	0		GOBP_7_METHYLGUANOSINE_RNA_CAPPING	1	0	6	0		GOBP_VESTIBULOCOCHLEAR_NERVE_MORPHOGENESIS	1	0	6	0
GOBP_ANTIBACTERIAL_HUMORAL_RESPONSE	1	0	51	0		GOBP_RNA_MODIFICATION	1	0	160	0		GOBP_OPTIC_NERVE_MORPHOGENESIS	1	0	6	0
GOBP_ANTIMICROBIAL_HUMORAL_RESPONSE	1	0	109	0		GOBP_GAMMA_AMINOBUTYRIC_ACID_BIOSYNTHETIC_PROCESS	1	0	6	0		GOBP_CENTRAL_NERVOUS_SYSTEM_MATURATION	1	0	7	0
GOBP_CELLULAR_HOMEOSTASIS	1	0	745	0		GOBP_GAMMA_AMINOBUTYRIC_ACID_METABOLIC_PROCESS	1	0	8	0		GOBP_FACIAL_NERVE_STRUCTURAL_ORGANIZATION	1	0	8	0
GOBP_DOLICHOL_METABOLIC_PROCESS	1	0	6	0		GOBP_PUTRESCINE_BIOSYNTHETIC_PROCESS	1	0	4	0		GOBP_FACIAL_NERVE_MORPHOGENESIS	1	0	10	0
GOBP_PHENOL_CONTAINING_COMPOUND_CATABOLIC_PROCESS	1	0	11	0		GOBP_PUTRESCINE_METABOLIC_PROCESS	1	0	7	0		GOBP_CRANIAL_NERVE_STRUCTURAL_ORGANIZATION	1	0	10	0
GOBP_PENTOSE_METABOLIC_PROCESS	1	0	12	0		GOBP_METHYLGLYOXAL_METABOLIC_PROCESS	1	0	5	0		GOBP_CRANIAL_NERVE_FORMATION	1	0	10	0
GOBP_HEXOSE_CATABOLIC_PROCESS	1	0	38	0		GOBP_CARNITINE_METABOLIC_PROCESS	1	0	13	0		GOBP_CRANIAL_NERVE_MORPHOGENESIS	1	0	29	0
GOBP_FUCOSE_CATABOLIC_PROCESS	1	0	9	0		GOBP_RESPONSE_TO_LIGHT_STIMULUS	1	0	310	0		GOBP_VENTRICULAR_SYSTEM_DEVELOPMENT	1	0	32	0
GOBP_N_ACETYLNEURAMINATE_CATABOLIC_PROCESS	1	0	7	0		GOBP_DETECTION_OF_BIOTIC_STIMULUS	1	0	36	0		GOBP_HINDBRAIN_MATURATION	1	0	5	0
GOBP_CITRULLINE_BIOSYNTHETIC_PROCESS	1	0	5	0		GOBP_RESPONSE_TO_WATER	1	0	14	0		GOBP_HINDBRAIN_MORPHOGENESIS	1	0	43	0
GOBP_RESPONSE_TO_PHEROMONE	1	0	6	0		GOBP_RESPONSE_TO_UV	1	0	148	0		GOBP_GLOSSOPHARYNGEAL_NERVE_DEVELOPMENT	1	0	5	0
GOBP_SENSORY_PERCEPTION_OF_PAIN	1	0	94	0		GOBP_RESPONSE_TO_XENOBIOTIC_STIMULUS	1	0	421	0		GOBP_VESTIBULOCOCHLEAR_NERVE_DEVELOPMENT	1	0	10	0
GOBP_PROPRIOCEPTION	1	0	5	0		GOBP_RESPONSE_TO_COLD	1	0	51	0		GOBP_HIPPOCAMPUS_DEVELOPMENT	1	0	83	0
GOBP_REGULATION_OF_VASOCONSTRICTION	1	0	60	0		GOBP_RESPONSE_TO_HEAT	1	0	104	0		GOBP_BRANCHIOMOTOR_NEURON_AXON_GUIDANCE	1	0	5	0
GOBP_NEURONAL_ACTION_POTENTIAL	1	0	26	0		GOBP_TOXIN_METABOLIC_PROCESS	1	0	17	0		GOBP_THALAMUS_DEVELOPMENT	1	0	12	0
GOBP_NEURONAL_ACTION_POTENTIAL_PROPAGATION	1	0	9	0		GOBP_FOLIC_ACID_CONTAINING_COMPOUND_BIOSYNTHETIC_PROCESS	1	0	6	0		GOBP_CEREBRAL_CORTEX_CELL_MIGRATION	1	0	45	0
GOBP_PYRIDINE_NUCLEOTIDE_BIOSYNTHETIC_PROCESS	1	0	26	0		GOBP_PHOSPHOLIPID_CATABOLIC_PROCESS	1	0	53	0		GOBP_HINDBRAIN_RADIAL_GLIA_GUIDED_CELL_MIGRATION	1	0	8	0
GOBP_TRANSMISSION_OF_NERVE_IMPULSE	1	0	64	0		GOBP_RESPONSE_TO_RADIATION	1	0	431	0		GOBP_NEURAL_TUBE_DEVELOPMENT	1	0	162	0
GOBP_REGULATION_OF_STEROID_METABOLIC_PROCESS	1	0	93	0		GOBP_OLIGOSACCHARIDE_CATABOLIC_PROCESS	1	0	17	0		GOBP_SMOOTHENED_SIGNALING_PATHWAY_INVOLVED_IN_VENTRAL_SPINAL_CORD_PATTERNING	1	0	7	0
GOBP_REGULATION_OF_FATTY_ACID_METABOLIC_PROCESS	1	0	84	0		GOBP_OLIGOSACCHARIDE_BIOSYNTHETIC_PROCESS	1	0	29	0		GOBP_DORSAL_VENTRAL_NEURAL_TUBE_PATTERNING	1	0	22	0
GOBP_REGULATION_OF_LIPID_METABOLIC_PROCESS	1	0	317	0		GOBP_OLIGOSACCHARIDE_METABOLIC_PROCESS	1	0	68	0		GOBP_ROSTROCAUDAL_NEURAL_TUBE_PATTERNING	1	0	11	0
GOBP_NONRIBOSOMAL_PEPTIDE_BIOSYNTHETIC_PROCESS	1	0	16	0		GOBP_AMINE_CATABOLIC_PROCESS	1	0	18	0		GOBP_OLFACTORY_BULB_INTERNEURON_DEVELOPMENT	1	0	8	0
GOBP_REPRODUCTIVE_BEHAVIOR	1	0	43	0		GOBP_AMINE_BIOSYNTHETIC_PROCESS	1	0	39	0		GOBP_OLFACTORY_BULB_INTERNEURON_DIFFERENTIATION	1	0	13	0
GOBP_VIRAL_TRANSCRIPTION	1	0	51	0		GOBP_RESPONSE_TO_WATER_DEPRIVATION	1	0	7	0		GOBP_HYPOTHALAMUS_GONADOTROPHIN_RELEASING_HORMONE_NEURON_DIFFERENTIATION	1	0	8	0
GOBP_VIRAL_TRANSLATION	1	0	17	0		GOBP_RESPONSE_TO_INACTIVITY	1	0	11	0		GOBP_FOREBRAIN_NEURON_DEVELOPMENT	1	0	24	0
GOBP_VIRAL_GENOME_REPLICATION	1	0	118	0		GOBP_STRIATED_MUSCLE_CELL_PROLIFERATION	1	0	67	0		GOBP_FOREBRAIN_NEURON_DIFFERENTIATION	1	0	43	0
GOBP_VIRAL_RELEASE_FROM_HOST_CELL	1	0	28	0		GOBP_SKELETAL_MUSCLE_CELL_PROLIFERATION	1	0	20	0		GOBP_FOREBRAIN_NEURON_FATE_COMMITMENT	1	0	7	0
GOBP_VIRION_ASSEMBLY	1	0	36	0		GOBP_STRIATUM_DEVELOPMENT	1	0	21	0		GOBP_FOREBRAIN_NEUROBLAST_DIVISION	1	0	5	0
GOBP_RECEPTOR_MEDIATED_ENDOCYTOSIS_OF_VIRUS_BY_HOST_CELL	1	0	11	0		GOBP_CEREBELLAR_CORTEX_FORMATION	1	0	24	0		GOBP_FOREBRAIN_GENERATION_OF_NEURONS	1	0	52	0
GOBP_VIRION_ATTACHMENT_TO_HOST_CELL	1	0	9	0		GOBP_CEREBELLAR_CORTEX_MORPHOGENESIS	1	0	33	0		GOBP_TRIGEMINAL_NERVE_DEVELOPMENT	1	0	10	0
GOBP_PHENOL_CONTAINING_COMPOUND_METABOLIC_PROCESS	1	0	109	0		GOBP_CEREBELLAR_CORTEX_DEVELOPMENT	1	0	48	0		GOBP_FOREBRAIN_REGIONALIZATION	1	0	23	0
GOBP_CYTOKINE_MEDIATED_SIGNALING_PATHWAY	1	0	458	0		GOBP_CEREBELLAR_PURKINJE_CELL_LAYER_FORMATION	1	0	13	0		GOBP_FOREBRAIN_RADIAL_GLIAL_CELL_DIFFERENTIATION	1	0	7	0
GOBP_FATTY_ACID_ELONGATION_SATURATED_FATTY_ACID	1	0	7	0		GOBP_CEREBELLAR_PURKINJE_CELL_LAYER_MORPHOGENESIS	1	0	16	0		GOBP_PYRAMIDAL_NEURON_DEVELOPMENT	1	0	11	0
GOBP_ARACHIDONIC_ACID_METABOLIC_PROCESS	1	0	55	0		GOBP_CEREBELLAR_GRANULAR_LAYER_FORMATION	1	0	7	0		GOBP_PYRAMIDAL_NEURON_DIFFERENTIATION	1	0	13	0
GOBP_LEUKOTRIENE_BIOSYNTHETIC_PROCESS	1	0	18	0		GOBP_CEREBELLAR_GRANULAR_LAYER_MORPHOGENESIS	1	0	9	0		GOBP_HYPOTHALAMUS_CELL_MIGRATION	1	0	7	0
GOBP_B_CELL_MEDIATED_IMMUNITY	1	0	137	0		GOBP_CEREBELLAR_GRANULAR_LAYER_DEVELOPMENT	1	0	13	0		GOBP_HYPOTHALAMUS_DEVELOPMENT	1	0	25	0
GOBP_CALCIUM_MEDIATED_SIGNALING	1	0	178	0		GOBP_CEREBELLAR_PURKINJE_CELL_LAYER_DEVELOPMENT	1	0	24	0		GOBP_CELL_PROLIFERATION_IN_FOREBRAIN	1	0	23	0
GOBP_CHOLINE_METABOLIC_PROCESS	1	0	6	0		GOBP_NERVE_DEVELOPMENT	1	0	87	0		GOBP_LAYER_FORMATION_IN_CEREBRAL_CORTEX	1	0	12	0
GOBP_RIBOSE_PHOSPHATE_METABOLIC_PROCESS	1	0	419	0		GOBP_LATERAL_VENTRICLE_DEVELOPMENT	1	0	12	0		GOBP_MODULATION_OF_MICROTUBULE_CYTOSKELETON_INVOLVED_IN_CEREBRAL_CORTEX_RADIAL_GLIA_GUIDED_MIGRATION	1	0	4	0
GOBP_GLYCERALDEHYDE_3_PHOSPHATE_METABOLIC_PROCESS	1	0	5	0		GOBP_VESTIBULOCOCHLEAR_NERVE_FORMATION	1	0	4	0		GOBP_CELL_MOTILITY_INVOLVED_IN_CEREBRAL_CORTEX_RADIAL_GLIA_GUIDED_MIGRATION	1	0	6	0
GOBP_NAD_METABOLIC_PROCESS	1	0	41	0		GOBP_VESTIBULOCOCHLEAR_NERVE_MORPHOGENESIS	1	0	6	0		GOBP_CEREBRAL_CORTEX_TANGENTIAL_MIGRATION	1	0	6	0
GOBP_GDP_MANNOSE_METABOLIC_PROCESS	1	0	6	0		GOBP_OPTIC_NERVE_MORPHOGENESIS	1	0	6	0		GOBP_CEREBRAL_CORTEX_RADIALLY_ORIENTED_CELL_MIGRATION	1	0	33	0
GOBP_GLUCOSE_CATABOLIC_PROCESS_TO_LACTATE	1	0	2	0		GOBP_CENTRAL_NERVOUS_SYSTEM_MATURATION	1	0	7	0		GOBP_FOREBRAIN_DORSAL_VENTRAL_PATTERN_FORMATION	1	0	7	0
GOBP_ORGANOPHOSPHATE_METABOLIC_PROCESS	1	0	919	0		GOBP_FACIAL_NERVE_STRUCTURAL_ORGANIZATION	1	0	8	0		GOBP_CEREBRAL_CORTEX_REGIONALIZATION	1	0	6	0
GOBP_UREA_METABOLIC_PROCESS	1	0	12	0		GOBP_FACIAL_NERVE_MORPHOGENESIS	1	0	10	0		GOBP_FOREBRAIN_VENTRICULAR_ZONE_PROGENITOR_CELL_DIVISION	1	0	5	0
GOBP_SHORT_CHAIN_FATTY_ACID_CATABOLIC_PROCESS	1	0	7	0		GOBP_CRANIAL_NERVE_STRUCTURAL_ORGANIZATION	1	0	10	0		GOBP_OLFACTORY_NERVE_DEVELOPMENT	1	0	7	0
GOBP_CATECHOL_CONTAINING_COMPOUND_CATABOLIC_PROCESS	1	0	8	0		GOBP_CRANIAL_NERVE_FORMATION	1	0	10	0		GOBP_PONS_DEVELOPMENT	1	0	11	0
GOBP_OXALATE_TRANSPORT	1	0	10	0		GOBP_CRANIAL_NERVE_MORPHOGENESIS	1	0	29	0		GOBP_RHOMBOMERE_DEVELOPMENT	1	0	7	0
GOBP_TAURINE_METABOLIC_PROCESS	1	0	9	0		GOBP_VENTRICULAR_SYSTEM_DEVELOPMENT	1	0	32	0		GOBP_B_CELL_MEDIATED_IMMUNITY	1	0	137	0
GOBP_PEPTIDYL_PROLINE_HYDROXYLATION	1	0	11	0		GOBP_HINDBRAIN_MATURATION	1	0	5	0		GOBP_CALCIUM_MEDIATED_SIGNALING	1	0	178	0
GOBP_L_METHIONINE_SALVAGE_FROM_METHYLTHIOADENOSINE	1	0	5	0		GOBP_HINDBRAIN_MORPHOGENESIS	1	0	43	0		GOBP_CHOLINE_METABOLIC_PROCESS	1	0	6	0
GOBP_TRYPTOPHAN_CATABOLIC_PROCESS_TO_KYNURENINE	1	0	5	0		GOBP_GLOSSOPHARYNGEAL_NERVE_DEVELOPMENT	1	0	5	0		GOBP_GLYCERALDEHYDE_3_PHOSPHATE_METABOLIC_PROCESS	1	0	5	0
GOBP_TRIGLYCERIDE_CATABOLIC_PROCESS	1	0	26	0		GOBP_VESTIBULOCOCHLEAR_NERVE_DEVELOPMENT	1	0	10	0		GOBP_NAD_METABOLIC_PROCESS	1	0	41	0
GOBP_TRIGLYCERIDE_BIOSYNTHETIC_PROCESS	1	0	36	0		GOBP_TRIGEMINAL_NERVE_DEVELOPMENT	1	0	10	0		GOBP_GDP_MANNOSE_METABOLIC_PROCESS	1	0	6	0
GOBP_ALDITOL_CATABOLIC_PROCESS	1	0	6	0		GOBP_LIMBIC_SYSTEM_DEVELOPMENT	1	0	112	0		GOBP_GLUCOSE_CATABOLIC_PROCESS_TO_LACTATE	1	0	2	0
GOBP_ALDITOL_BIOSYNTHETIC_PROCESS	1	0	5	0		GOBP_SUBSTANTIA_NIGRA_DEVELOPMENT	1	0	41	0		GOBP_UREA_METABOLIC_PROCESS	1	0	12	0
GOBP_ALDITOL_METABOLIC_PROCESS	1	0	21	0		GOBP_AMYGDALA_DEVELOPMENT	1	0	5	0		GOBP_SHORT_CHAIN_FATTY_ACID_CATABOLIC_PROCESS	1	0	7	0
GOBP_GALACTOSE_CATABOLIC_PROCESS	1	0	5	0		GOBP_HIPPOCAMPUS_DEVELOPMENT	1	0	83	0		GOBP_CATECHOL_CONTAINING_COMPOUND_CATABOLIC_PROCESS	1	0	8	0
GOBP_GLYCOLIPID_CATABOLIC_PROCESS	1	0	14	0		GOBP_CEREBRAL_CORTEX_GABAERGIC_INTERNEURON_DEVELOPMENT	1	0	7	0		GOBP_OXALATE_TRANSPORT	1	0	10	0
GOBP_GALACTOLIPID_BIOSYNTHETIC_PROCESS	1	0	6	0		GOBP_CEREBRAL_CORTEX_GABAERGIC_INTERNEURON_DIFFERENTIATION	1	0	11	0		GOBP_TAURINE_METABOLIC_PROCESS	1	0	9	0
GOBP_GALACTOLIPID_METABOLIC_PROCESS	1	0	7	0		GOBP_HYPOTHALAMUS_GONADOTROPHIN_RELEASING_HORMONE_NEURON_DIFFERENTIATION	1	0	8	0		GOBP_PEPTIDYL_PROLINE_HYDROXYLATION	1	0	11	0
GOBP_EPOXYGENASE_P450_PATHWAY	1	0	18	0		GOBP_FOREBRAIN_NEURON_DEVELOPMENT	1	0	24	0		GOBP_ANTIMICROBIAL_HUMORAL_RESPONSE	1	0	109	0
GOBP_LIPOXYGENASE_PATHWAY	1	0	10	0		GOBP_FOREBRAIN_NEURON_DIFFERENTIATION	1	0	43	0		GOBP_L_METHIONINE_SALVAGE_FROM_METHYLTHIOADENOSINE	1	0	5	0
GOBP_CYCLOOXYGENASE_PATHWAY	1	0	9	0		GOBP_FOREBRAIN_NEURON_FATE_COMMITMENT	1	0	7	0		GOBP_TRIGLYCERIDE_CATABOLIC_PROCESS	1	0	26	0
GOBP_CEREBELLAR_GRANULAR_LAYER_FORMATION	1	0	7	0		GOBP_FOREBRAIN_NEUROBLAST_DIVISION	1	0	5	0		GOBP_TRIGLYCERIDE_BIOSYNTHETIC_PROCESS	1	0	36	0
GOBP_ETHER_METABOLIC_PROCESS	1	0	23	0		GOBP_FOREBRAIN_GENERATION_OF_NEURONS	1	0	52	0		GOBP_ALDITOL_CATABOLIC_PROCESS	1	0	6	0
GOBP_CEREBELLAR_PURKINJE_CELL_LAYER_MORPHOGENESIS	1	0	16	0		GOBP_FOREBRAIN_REGIONALIZATION	1	0	23	0		GOBP_ALDITOL_BIOSYNTHETIC_PROCESS	1	0	5	0
GOBP_CEREBELLAR_CORTEX_DEVELOPMENT	1	0	48	0		GOBP_FOREBRAIN_VENTRICULAR_ZONE_PROGENITOR_CELL_DIVISION	1	0	5	0		GOBP_ALDITOL_METABOLIC_PROCESS	1	0	21	0
GOBP_INSULIN_PROCESSING	1	0	8	0		GOBP_FOREBRAIN_RADIAL_GLIAL_CELL_DIFFERENTIATION	1	0	7	0		GOBP_GALACTOSE_CATABOLIC_PROCESS	1	0	5	0
GOBP_ACTIN_FILAMENT_BASED_MOVEMENT	1	0	123	0		GOBP_PYRAMIDAL_NEURON_DEVELOPMENT	1	0	11	0		GOBP_GLYCOLIPID_CATABOLIC_PROCESS	1	0	14	0
GOBP_ACTIN_MODIFICATION	1	0	4	0		GOBP_PYRAMIDAL_NEURON_DIFFERENTIATION	1	0	13	0		GOBP_GALACTOLIPID_BIOSYNTHETIC_PROCESS	1	0	6	0
GOBP_PARALLEL_ACTIN_FILAMENT_BUNDLE_ASSEMBLY	1	0	7	0		GOBP_OPTIC_NERVE_DEVELOPMENT	1	0	18	0		GOBP_GALACTOLIPID_METABOLIC_PROCESS	1	0	7	0
GOBP_ACTIN_FILAMENT_DEPOLYMERIZATION	1	0	54	0		GOBP_HYPOTHALAMUS_CELL_MIGRATION	1	0	7	0		GOBP_EPOXYGENASE_P450_PATHWAY	1	0	18	0
GOBP_ACTIN_FILAMENT_POLYMERIZATION	1	0	148	0		GOBP_CELL_PROLIFERATION_IN_FOREBRAIN	1	0	23	0		GOBP_LIPOXYGENASE_PATHWAY	1	0	10	0
GOBP_MICROVILLUS_ASSEMBLY	1	0	21	0		GOBP_INTERNEURON_MIGRATION_FROM_THE_SUBPALLIUM_TO_THE_CORTEX	1	0	8	0		GOBP_CYCLOOXYGENASE_PATHWAY	1	0	9	0
GOBP_LAMELLIPODIUM_ASSEMBLY	1	0	69	0		GOBP_SUBSTRATE_INDEPENDENT_TELENCEPHALIC_TANGENTIAL_MIGRATION	1	0	11	0		GOBP_LEUKOTRIENE_BIOSYNTHETIC_PROCESS	1	0	18	0
GOBP_CELL_PROJECTION_ASSEMBLY	1	0	531	0		GOBP_LAYER_FORMATION_IN_CEREBRAL_CORTEX	1	0	12	0		GOBP_TRYPTOPHAN_CATABOLIC_PROCESS_TO_KYNURENINE	1	0	5	0
GOBP_ACTIN_FILAMENT_BASED_PROCESS	1	0	758	0		GOBP_MODULATION_OF_MICROTUBULE_CYTOSKELETON_INVOLVED_IN_CEREBRAL_CORTEX_RADIAL_GLIA_GUIDED_MIGRATION	1	0	4	0		GOBP_HINDBRAIN_TANGENTIAL_CELL_MIGRATION	1	0	5	0
GOBP_MAINTENANCE_OF_CELL_POLARITY	1	0	18	0		GOBP_CELL_MOTILITY_INVOLVED_IN_CEREBRAL_CORTEX_RADIAL_GLIA_GUIDED_MIGRATION	1	0	6	0		GOBP_ANTIBACTERIAL_HUMORAL_RESPONSE	1	0	51	0
GOBP_ESTABLISHMENT_OF_CELL_POLARITY	1	0	152	0		GOBP_CEREBRAL_CORTEX_TANGENTIAL_MIGRATION	1	0	6	0		GOBP_NITROGEN_UTILIZATION	1	0	6	0
GOBP_INTRACELLULAR_POTASSIUM_ION_HOMEOSTASIS	1	0	15	0		GOBP_FOREBRAIN_DORSAL_VENTRAL_PATTERN_FORMATION	1	0	7	0		GOBP_PALLIUM_DEVELOPMENT	1	0	172	0
GOBP_INSULIN_SECRETION	1	0	188	0		GOBP_CEREBRAL_CORTEX_REGIONALIZATION	1	0	6	0		GOBP_DENTATE_GYRUS_DEVELOPMENT	1	0	17	0
GOBP_INTRACELLULAR_MONOATOMIC_ANION_HOMEOSTASIS	1	0	11	0		GOBP_THALAMUS_DEVELOPMENT	1	0	12	0		GOBP_CORPUS_CALLOSUM_MORPHOGENESIS	1	0	5	0
GOBP_ADAPTATION_OF_SIGNALING_PATHWAY	1	0	21	0		GOBP_BRANCHIOMOTOR_NEURON_AXON_GUIDANCE	1	0	5	0		GOBP_CELL_MIGRATION_IN_HINDBRAIN	1	0	16	0
GOBP_NEURONAL_SIGNAL_TRANSDUCTION	1	0	6	0		GOBP_GLIAL_CELL_FATE_COMMITMENT	1	0	11	0		GOBP_CELL_PROLIFERATION_IN_HINDBRAIN	1	0	16	0
GOBP_CD40_SIGNALING_PATHWAY	1	0	15	0		GOBP_GLIAL_CELL_FATE_SPECIFICATION	1	0	5	0		GOBP_CELL_DIFFERENTIATION_IN_HINDBRAIN	1	0	23	0
GOBP_SIGNAL_TRANSDUCTION_INVOLVED_IN_REGULATION_OF_GENE_EXPRESSION	1	0	22	0		GOBP_HYPOTHALAMUS_DEVELOPMENT	1	0	25	0		GOBP_NEURAL_TUBE_PATTERNING	1	0	38	0
GOBP_RESPIRATORY_ELECTRON_TRANSPORT_CHAIN	1	0	103	0		GOBP_CEREBRAL_CORTEX_NEURON_DIFFERENTIATION	1	0	27	0		GOBP_SPINAL_CORD_ASSOCIATION_NEURON_DIFFERENTIATION	1	0	12	0
GOBP_ELECTRON_TRANSPORT_CHAIN	1	0	154	0		GOBP_OLFACTORY_NERVE_DEVELOPMENT	1	0	7	0		GOBP_SOMATIC_MOTOR_NEURON_DIFFERENTIATION	1	0	5	0
GOBP_DNA_STRAND_ELONGATION	1	0	36	0		GOBP_RHOMBOMERE_DEVELOPMENT	1	0	7	0		GOBP_SPINAL_CORD_MOTOR_NEURON_CELL_FATE_SPECIFICATION	1	0	10	0
GOBP_PROTEIN_TO_MEMBRANE_DOCKING	1	0	5	0		GOBP_PEPTIDE_CROSS_LINKING_VIA_CHONDROITIN_4_SULFATE_GLYCOSAMINOGLYCAN	1	0	6	0		GOBP_DORSAL_SPINAL_CORD_DEVELOPMENT	1	0	20	0
GOBP_MEMBRANE_TO_MEMBRANE_DOCKING	1	0	5	0		GOBP_ONE_CARBON_COMPOUND_TRANSPORT	1	0	53	0		GOBP_HEMOGLOBIN_METABOLIC_PROCESS	1	0	18	0
GOBP_RIBONUCLEOPROTEIN_COMPLEX_BIOGENESIS	1	0	411	0		GOBP_POLYOL_METABOLIC_PROCESS	1	0	109	0		GOBP_CHARGED_TRNA_AMINO_ACID_MODIFICATION	1	0	4	0
GOBP_MAMMALIAN_OOGENESIS_STAGE	1	0	11	0		GOBP_SECONDARY_METABOLIC_PROCESS	1	0	60	0		GOBP_ANTIFUNGAL_HUMORAL_RESPONSE	1	0	5	0
GOBP_OVULATION_CYCLE_PROCESS	1	0	52	0		GOBP_NITROGEN_UTILIZATION	1	0	6	0		GOBP_TRANSLESION_SYNTHESIS	1	0	23	0
GOBP_DIGESTIVE_SYSTEM_PROCESS	1	0	104	0		GOBP_ANTIFUNGAL_HUMORAL_RESPONSE	1	0	5	0		GOBP_LIPID_STORAGE	1	0	79	0
GOBP_SIGNAL_RELEASE	1	0	461	0		GOBP_ANTIBACTERIAL_HUMORAL_RESPONSE	1	0	51	0		GOBP_AXONAL_TRANSPORT_OF_MITOCHONDRION	1	0	17	0
GOBP_PROTEIN_MATURATION_BY_PROTEIN_FOLDING	1	0	7	0		GOBP_ANTIMICROBIAL_HUMORAL_RESPONSE	1	0	109	0		GOBP_ANTIGEN_PROCESSING_AND_PRESENTATION_OF_EXOGENOUS_PEPTIDE_ANTIGEN_VIA_MHC_CLASS_II	1	0	29	0
GOBP_PROTEIN_REPAIR	1	0	7	0		GOBP_B_CELL_MEDIATED_IMMUNITY	1	0	137	0		GOBP_ANTIGEN_PROCESSING_AND_PRESENTATION_OF_EXOGENOUS_ANTIGEN	1	0	47	0
GOBP_NATURAL_KILLER_CELL_ACTIVATION	1	0	100	0		GOBP_CHOLINE_METABOLIC_PROCESS	1	0	6	0		GOBP_ANTIGEN_PROCESSING_AND_PRESENTATION_OF_ENDOGENOUS_ANTIGEN	1	0	31	0
GOBP_NEUTROPHIL_DIFFERENTIATION	1	0	10	0		GOBP_RIBOSE_PHOSPHATE_METABOLIC_PROCESS	1	0	419	0		GOBP_ANTIGEN_PROCESSING_AND_PRESENTATION	1	0	108	0
GOBP_EOSINOPHIL_DIFFERENTIATION	1	0	5	0		GOBP_GLYCERALDEHYDE_3_PHOSPHATE_METABOLIC_PROCESS	1	0	5	0		GOBP_PYRIMIDINE_NUCLEOBASE_BIOSYNTHETIC_PROCESS	1	0	8	0
GOBP_MEGAKARYOCYTE_DIFFERENTIATION	1	0	49	0		GOBP_NAD_METABOLIC_PROCESS	1	0	41	0		GOBP_L_ASCORBIC_ACID_METABOLIC_PROCESS	1	0	9	0
GOBP_KERATINOCYTE_DIFFERENTIATION	1	0	167	0		GOBP_GDP_MANNOSE_METABOLIC_PROCESS	1	0	6	0		GOBP_CYTOLYSIS	1	0	23	0
GOBP_HYALURONAN_CATABOLIC_PROCESS	1	0	14	0		GOBP_GLUCOSE_CATABOLIC_PROCESS_TO_LACTATE	1	0	2	0		GOBP_PEPTIDE_CROSS_LINKING_VIA_CHONDROITIN_4_SULFATE_GLYCOSAMINOGLYCAN	1	0	6	0
GOBP_HYALURONAN_BIOSYNTHETIC_PROCESS	1	0	13	0		GOBP_ORGANOPHOSPHATE_METABOLIC_PROCESS	1	0	919	0		GOBP_ONE_CARBON_COMPOUND_TRANSPORT	1	0	53	0
GOBP_HYALURONAN_METABOLIC_PROCESS	1	0	33	0		GOBP_UREA_METABOLIC_PROCESS	1	0	12	0		GOBP_POLYOL_METABOLIC_PROCESS	1	0	109	0
GOBP_HEPARIN_BIOSYNTHETIC_PROCESS	1	0	11	0		GOBP_SHORT_CHAIN_FATTY_ACID_CATABOLIC_PROCESS	1	0	7	0		GOBP_SECONDARY_METABOLIC_PROCESS	1	0	60	0
GOBP_DERMATAN_SULFATE_BIOSYNTHETIC_PROCESS	1	0	5	0		GOBP_CATECHOL_CONTAINING_COMPOUND_CATABOLIC_PROCESS	1	0	8	0		GOBP_CGMP_MEDIATED_SIGNALING	1	0	31	0
GOBP_CHONDROITIN_SULFATE_CATABOLIC_PROCESS	1	0	5	0		GOBP_OXALATE_TRANSPORT	1	0	10	0		GOBP_REGULATION_OF_CEREBELLAR_GRANULE_CELL_PRECURSOR_PROLIFERATION	1	0	11	0
GOBP_CHONDROITIN_SULFATE_BIOSYNTHETIC_PROCESS	1	0	18	0		GOBP_TAURINE_METABOLIC_PROCESS	1	0	9	0		GOBP_CEREBELLAR_PURKINJE_CELL_GRANULE_CELL_PRECURSOR_CELL_SIGNALING_INVOLVED_IN_REGULATION_OF_GRANULE_CELL_PRECURSOR_CELL_PROLIFERATION	1	0	5	0
GOBP_DERMATAN_SULFATE_METABOLIC_PROCESS	1	0	9	0		GOBP_PEPTIDYL_PROLINE_HYDROXYLATION	1	0	11	0		GOBP_POSITIVE_REGULATION_OF_CEREBELLAR_GRANULE_CELL_PRECURSOR_PROLIFERATION	1	0	8	0
GOBP_HEPARIN_METABOLIC_PROCESS	1	0	16	0		GOBP_L_METHIONINE_SALVAGE_FROM_METHYLTHIOADENOSINE	1	0	5	0		GOBP_BONE_MINERALIZATION	1	0	113	0
GOBP_REGULATION_OF_ENDOCYTOSIS	1	0	206	0		GOBP_TRYPTOPHAN_CATABOLIC_PROCESS_TO_KYNURENINE	1	0	5	0		GOBP_NEGATIVE_REGULATION_OF_OSSIFICATION	1	0	35	0
GOBP_HEPARAN_SULFATE_PROTEOGLYCAN_METABOLIC_PROCESS	1	0	15	0		GOBP_TRIGLYCERIDE_CATABOLIC_PROCESS	1	0	26	0		GOBP_REGULATION_OF_OSSIFICATION	1	0	111	0
GOBP_COLLAGEN_FIBRIL_ORGANIZATION	1	0	61	0		GOBP_TRIGLYCERIDE_BIOSYNTHETIC_PROCESS	1	0	36	0		GOBP_MAINTENANCE_OF_GASTROINTESTINAL_EPITHELIUM	1	0	20	0
GOBP_NITRIC_OXIDE_TRANSPORT	1	0	5	0		GOBP_ALDITOL_CATABOLIC_PROCESS	1	0	6	0		GOBP_APOPTOTIC_CHROMOSOME_CONDENSATION	1	0	5	0
GOBP_B_CELL_DIFFERENTIATION	1	0	150	0		GOBP_CYTOLYSIS	1	0	23	0		GOBP_CHROMOSOME_CONDENSATION	1	0	31	0
GOBP_NEGATIVE_REGULATION_OF_WNT_SIGNALING_PATHWAY	1	0	163	0		GOBP_L_ASCORBIC_ACID_METABOLIC_PROCESS	1	0	9	0		GOBP_LIPID_GLYCOSYLATION	1	0	10	0
GOBP_REGULATION_OF_DNA_TEMPLATED_DNA_REPLICATION_INITIATION	1	0	15	0		GOBP_PYRIMIDINE_NUCLEOBASE_BIOSYNTHETIC_PROCESS	1	0	8	0		GOBP_LIPID_MODIFICATION	1	0	180	0
GOBP_PLATELET_ACTIVATION	1	0	133	0		GOBP_ANTIGEN_PROCESSING_AND_PRESENTATION	1	0	108	0		GOBP_AUTOPHAGY_OF_PEROXISOME	1	0	9	0
GOBP_PROTEOGLYCAN_CATABOLIC_PROCESS	1	0	11	0		GOBP_CRANIAL_NERVE_DEVELOPMENT	1	0	59	0		GOBP_SKELETAL_MUSCLE_THIN_FILAMENT_ASSEMBLY	1	0	7	0
GOBP_PROTEOGLYCAN_BIOSYNTHETIC_PROCESS	1	0	63	0		GOBP_SUBPALLIUM_DEVELOPMENT	1	0	27	0		GOBP_MALE_SEX_DETERMINATION	1	0	13	0
GOBP_PANCREATIC_JUICE_SECRETION	1	0	13	0		GOBP_DENTATE_GYRUS_DEVELOPMENT	1	0	17	0		GOBP_MACROPHAGE_DIFFERENTIATION	1	0	54	0
GOBP_PROTEIN_IMPORT_INTO_MITOCHONDRIAL_MATRIX	1	0	19	0		GOBP_CORPUS_CALLOSUM_MORPHOGENESIS	1	0	5	0		GOBP_MONOCYTE_DIFFERENTIATION	1	0	35	0
GOBP_SPHINGOLIPID_CATABOLIC_PROCESS	1	0	30	0		GOBP_DIENCEPHALON_DEVELOPMENT	1	0	76	0		GOBP_INTESTINAL_CHOLESTEROL_ABSORPTION	1	0	18	0
GOBP_SPHINGOLIPID_BIOSYNTHETIC_PROCESS	1	0	99	0		GOBP_CELL_MIGRATION_IN_HINDBRAIN	1	0	16	0		GOBP_NEUTROPHIL_DIFFERENTIATION	1	0	10	0
GOBP_WATER_HOMEOSTASIS	1	0	37	0		GOBP_CELL_PROLIFERATION_IN_HINDBRAIN	1	0	16	0		GOBP_MEGAKARYOCYTE_DIFFERENTIATION	1	0	49	0
GOBP_HEPARAN_SULFATE_PROTEOGLYCAN_CATABOLIC_PROCESS	1	0	9	0		GOBP_CELL_DIFFERENTIATION_IN_HINDBRAIN	1	0	23	0		GOBP_T_CELL_DIFFERENTIATION	1	0	295	0
GOBP_CELLULAR_PROCESS_INVOLVED_IN_REPRODUCTION_IN_MULTICELLULAR_ORGANISM	1	0	387	0		GOBP_NEURAL_TUBE_PATTERNING	1	0	38	0		GOBP_KERATINOCYTE_DIFFERENTIATION	1	0	167	0
GOBP_MEMBRANE_DOCKING	1	0	88	0		GOBP_SPINAL_CORD_OLIGODENDROCYTE_CELL_DIFFERENTIATION	1	0	5	0		GOBP_HYALURONAN_CATABOLIC_PROCESS	1	0	14	0
GOBP_MOLTING_CYCLE_PROCESS	1	0	94	0		GOBP_SOMATIC_MOTOR_NEURON_DIFFERENTIATION	1	0	5	0		GOBP_HYALURONAN_BIOSYNTHETIC_PROCESS	1	0	13	0
GOBP_FOREBRAIN_RADIAL_GLIAL_CELL_DIFFERENTIATION	1	0	7	0		GOBP_SPINAL_CORD_MOTOR_NEURON_DIFFERENTIATION	1	0	30	0		GOBP_HYALURONAN_METABOLIC_PROCESS	1	0	33	0
GOBP_PYRAMIDAL_NEURON_DEVELOPMENT	1	0	11	0		GOBP_SPINAL_CORD_MOTOR_NEURON_CELL_FATE_SPECIFICATION	1	0	10	0		GOBP_HEPARIN_BIOSYNTHETIC_PROCESS	1	0	11	0
GOBP_PYRAMIDAL_NEURON_DIFFERENTIATION	1	0	13	0		GOBP_PONS_DEVELOPMENT	1	0	11	0		GOBP_DERMATAN_SULFATE_BIOSYNTHETIC_PROCESS	1	0	5	0
GOBP_HYPOTHALAMUS_CELL_MIGRATION	1	0	7	0		GOBP_VENTRAL_SPINAL_CORD_DEVELOPMENT	1	0	47	0		GOBP_CHONDROITIN_SULFATE_CATABOLIC_PROCESS	1	0	5	0
GOBP_HYPOTHALAMUS_DEVELOPMENT	1	0	25	0		GOBP_SPINAL_CORD_PATTERNING	1	0	20	0		GOBP_CHONDROITIN_SULFATE_BIOSYNTHETIC_PROCESS	1	0	18	0
GOBP_CELL_PROLIFERATION_IN_FOREBRAIN	1	0	23	0		GOBP_HEMOGLOBIN_METABOLIC_PROCESS	1	0	18	0		GOBP_DERMATAN_SULFATE_METABOLIC_PROCESS	1	0	9	0
GOBP_INTERNEURON_MIGRATION_FROM_THE_SUBPALLIUM_TO_THE_CORTEX	1	0	8	0		GOBP_CHARGED_TRNA_AMINO_ACID_MODIFICATION	1	0	4	0		GOBP_HEPARIN_METABOLIC_PROCESS	1	0	16	0
GOBP_SUBSTRATE_INDEPENDENT_TELENCEPHALIC_TANGENTIAL_MIGRATION	1	0	11	0		GOBP_TRANSLESION_SYNTHESIS	1	0	23	0		GOBP_HEPARAN_SULFATE_PROTEOGLYCAN_METABOLIC_PROCESS	1	0	15	0
GOBP_LAYER_FORMATION_IN_CEREBRAL_CORTEX	1	0	12	0		GOBP_SEXUAL_REPRODUCTION	1	0	801	0		GOBP_EOSINOPHIL_DIFFERENTIATION	1	0	5	0
GOBP_MODULATION_OF_MICROTUBULE_CYTOSKELETON_INVOLVED_IN_CEREBRAL_CORTEX_RADIAL_GLIA_GUIDED_MIGRATION	1	0	4	0		GOBP_CYCLIC_NUCLEOTIDE_MEDIATED_SIGNALING	1	0	79	0		GOBP_HEPARAN_SULFATE_PROTEOGLYCAN_CATABOLIC_PROCESS	1	0	9	0
GOBP_CELL_MOTILITY_INVOLVED_IN_CEREBRAL_CORTEX_RADIAL_GLIA_GUIDED_MIGRATION	1	0	6	0		GOBP_CGMP_MEDIATED_SIGNALING	1	0	31	0		GOBP_POSITIVE_REGULATION_OF_CELL_GROWTH	1	0	149	0
GOBP_CEREBRAL_CORTEX_TANGENTIAL_MIGRATION	1	0	6	0		GOBP_CAMP_MEDIATED_SIGNALING	1	0	50	0		GOBP_POLY_N_ACETYLLACTOSAMINE_METABOLIC_PROCESS	1	0	6	0
GOBP_CEREBRAL_CORTEX_RADIALLY_ORIENTED_CELL_MIGRATION	1	0	33	0		GOBP_LIPID_STORAGE	1	0	79	0		GOBP_PML_BODY_ORGANIZATION	1	0	6	0
GOBP_FOREBRAIN_VENTRICULAR_ZONE_PROGENITOR_CELL_DIVISION	1	0	5	0		GOBP_AXONAL_TRANSPORT_OF_MITOCHONDRION	1	0	17	0		GOBP_NUCLEAR_BODY_ORGANIZATION	1	0	14	0
GOBP_FOREBRAIN_DORSAL_VENTRAL_PATTERN_FORMATION	1	0	7	0		GOBP_ANTIGEN_PROCESSING_AND_PRESENTATION_OF_EXOGENOUS_PEPTIDE_ANTIGEN_VIA_MHC_CLASS_II	1	0	29	0		GOBP_COLLAGEN_CATABOLIC_PROCESS	1	0	39	0
GOBP_CEREBRAL_CORTEX_CELL_MIGRATION	1	0	45	0		GOBP_ANTIGEN_PROCESSING_AND_PRESENTATION_OF_EXOGENOUS_ANTIGEN	1	0	47	0		GOBP_MALE_GENITALIA_DEVELOPMENT	1	0	23	0
GOBP_THALAMUS_DEVELOPMENT	1	0	12	0		GOBP_ANTIGEN_PROCESSING_AND_PRESENTATION_OF_ENDOGENOUS_ANTIGEN	1	0	31	0		GOBP_ANDROGEN_RECEPTOR_SIGNALING_PATHWAY	1	0	44	0
GOBP_BRANCHIOMOTOR_NEURON_AXON_GUIDANCE	1	0	5	0		GOBP_VENTRAL_SPINAL_CORD_INTERNEURON_DIFFERENTIATION	1	0	13	0		GOBP_NEGATIVE_REGULATION_OF_AXON_EXTENSION	1	0	45	0
GOBP_GLIAL_CELL_DEVELOPMENT	1	0	113	0		GOBP_ALDITOL_BIOSYNTHETIC_PROCESS	1	0	5	0		GOBP_NEGATIVE_REGULATION_OF_BMP_SIGNALING_PATHWAY	1	0	54	0
GOBP_GLIAL_CELL_FATE_COMMITMENT	1	0	11	0		GOBP_ROSTROCAUDAL_NEURAL_TUBE_PATTERNING	1	0	11	0		GOBP_NEGATIVE_REGULATION_OF_TRANSFORMING_GROWTH_FACTOR_BETA_RECEPTOR_SIGNALING_PATHWAY	1	0	90	0
GOBP_GLIAL_CELL_FATE_SPECIFICATION	1	0	5	0		GOBP_SMOOTHENED_SIGNALING_PATHWAY_INVOLVED_IN_VENTRAL_SPINAL_CORD_PATTERNING	1	0	7	0		GOBP_NEGATIVE_REGULATION_OF_BONE_MINERALIZATION	1	0	17	0
GOBP_HIPPOCAMPUS_DEVELOPMENT	1	0	83	0		GOBP_INTESTINAL_CHOLESTEROL_ABSORPTION	1	0	18	0		GOBP_POSITIVE_REGULATION_OF_BONE_MINERALIZATION	1	0	39	0
GOBP_AMYGDALA_DEVELOPMENT	1	0	5	0		GOBP_BONE_MINERALIZATION	1	0	113	0		GOBP_REGULATION_OF_BONE_MINERALIZATION	1	0	72	0
GOBP_SUBSTANTIA_NIGRA_DEVELOPMENT	1	0	41	0		GOBP_NEGATIVE_REGULATION_OF_OSSIFICATION	1	0	35	0		GOBP_FATTY_ACID_ELONGATION	1	0	9	0
GOBP_LIMBIC_SYSTEM_DEVELOPMENT	1	0	112	0		GOBP_MAINTENANCE_OF_GASTROINTESTINAL_EPITHELIUM	1	0	20	0		GOBP_MATURATION_OF_SSU_RRNA	1	0	49	0
GOBP_DEVELOPMENTAL_MATURATION	1	0	302	0		GOBP_APOPTOTIC_CHROMOSOME_CONDENSATION	1	0	5	0		GOBP_NEGATIVE_REGULATION_OF_CELL_GROWTH	1	0	181	0
GOBP_CEREBELLAR_CORTEX_FORMATION	1	0	24	0		GOBP_CHROMOSOME_CONDENSATION	1	0	31	0		GOBP_TRNA_METHYLATION	1	0	40	0
GOBP_CEREBELLAR_CORTEX_MORPHOGENESIS	1	0	33	0		GOBP_LIPID_GLYCOSYLATION	1	0	10	0		GOBP_REGULATION_OF_COMPLEMENT_ACTIVATION_ALTERNATIVE_PATHWAY	1	0	4	0
GOBP_CEREBRAL_CORTEX_REGIONALIZATION	1	0	6	0		GOBP_LIPID_MODIFICATION	1	0	180	0		GOBP_REGULATION_OF_COMPLEMENT_ACTIVATION_CLASSICAL_PATHWAY	1	0	9	0
GOBP_FOREBRAIN_REGIONALIZATION	1	0	23	0		GOBP_GROWTH_HORMONE_SECRETION	1	0	13	0		GOBP_REGULATION_OF_COMPLEMENT_ACTIVATION	1	0	20	0
GOBP_FOREBRAIN_GENERATION_OF_NEURONS	1	0	52	0		GOBP_AUTOPHAGY_OF_PEROXISOME	1	0	9	0		GOBP_UBIQUITIN_DEPENDENT_ERAD_PATHWAY	1	0	77	0
GOBP_FOREBRAIN_NEUROBLAST_DIVISION	1	0	5	0		GOBP_SKELETAL_MUSCLE_THIN_FILAMENT_ASSEMBLY	1	0	7	0		GOBP_SIRNA_PROCESSING	1	0	8	0
GOBP_CELL_CYCLE_PROCESS	1	0	1184	0		GOBP_MALE_SEX_DETERMINATION	1	0	13	0		GOBP_MEMBRANE_DISASSEMBLY	1	0	10	0
GOBP_REGULATION_OF_RHODOPSIN_MEDIATED_SIGNALING_PATHWAY	1	0	10	0		GOBP_MACROPHAGE_DIFFERENTIATION	1	0	54	0		GOBP_FRUCTOSE_1_6_BISPHOSPHATE_METABOLIC_PROCESS	1	0	9	0
GOBP_CORPUS_CALLOSUM_DEVELOPMENT	1	0	25	0		GOBP_MONOCYTE_DIFFERENTIATION	1	0	35	0		GOBP_DNA_DAMAGE_RESPONSE_SIGNAL_TRANSDUCTION_BY_P53_CLASS_MEDIATOR	1	0	68	0
GOBP_METENCEPHALON_DEVELOPMENT	1	0	108	0		GOBP_NEUTROPHIL_DIFFERENTIATION	1	0	10	0		GOBP_ADRENAL_GLAND_DEVELOPMENT	1	0	28	0
GOBP_TELENCEPHALON_GLIAL_CELL_MIGRATION	1	0	24	0		GOBP_EOSINOPHIL_DIFFERENTIATION	1	0	5	0		GOBP_STABILIZATION_OF_MEMBRANE_POTENTIAL	1	0	17	0
GOBP_TANGENTIAL_MIGRATION_FROM_THE_SUBVENTRICULAR_ZONE_TO_THE_OLFACTORY_BULB	1	0	8	0		GOBP_MEGAKARYOCYTE_DIFFERENTIATION	1	0	49	0		GOBP_TRANSEPITHELIAL_CHLORIDE_TRANSPORT	1	0	9	0
GOBP_NEURAL_PLATE_ANTERIOR_POSTERIOR_REGIONALIZATION	1	0	5	0		GOBP_KERATINOCYTE_DIFFERENTIATION	1	0	167	0		GOBP_MELANOCYTE_DIFFERENTIATION	1	0	24	0
GOBP_ADENOHYPOPHYSIS_DEVELOPMENT	1	0	16	0		GOBP_HYALURONAN_CATABOLIC_PROCESS	1	0	14	0		GOBP_OSTEOCLAST_DIFFERENTIATION	1	0	100	0
GOBP_HYPOTHALAMUS_CELL_DIFFERENTIATION	1	0	13	0		GOBP_HYALURONAN_BIOSYNTHETIC_PROCESS	1	0	13	0		GOBP_NUCLEAR_MIGRATION_ALONG_MICROTUBULE	1	0	5	0
GOBP_TELENCEPHALON_REGIONALIZATION	1	0	12	0		GOBP_HYALURONAN_METABOLIC_PROCESS	1	0	33	0		GOBP_ARACHIDONIC_ACID_METABOLIC_PROCESS	1	0	55	0
GOBP_CORTICOSPINAL_TRACT_MORPHOGENESIS	1	0	7	0		GOBP_HEPARIN_BIOSYNTHETIC_PROCESS	1	0	11	0		GOBP_COLLAGEN_FIBRIL_ORGANIZATION	1	0	61	0
GOBP_POSITIVE_REGULATION_OF_CEREBELLAR_GRANULE_CELL_PRECURSOR_PROLIFERATION	1	0	8	0		GOBP_DERMATAN_SULFATE_BIOSYNTHETIC_PROCESS	1	0	5	0		GOBP_NEGATIVE_REGULATION_OF_WNT_SIGNALING_PATHWAY	1	0	163	0
GOBP_CEREBELLAR_PURKINJE_CELL_GRANULE_CELL_PRECURSOR_CELL_SIGNALING_INVOLVED_IN_REGULATION_OF_GRANULE_CELL_PRECURSOR_CELL_PROLIFERATION	1	0	5	0		GOBP_CHONDROITIN_SULFATE_CATABOLIC_PROCESS	1	0	5	0		GOBP_ELECTRON_TRANSPORT_CHAIN	1	0	154	0
GOBP_REGULATION_OF_CEREBELLAR_GRANULE_CELL_PRECURSOR_PROLIFERATION	1	0	11	0		GOBP_CHONDROITIN_SULFATE_BIOSYNTHETIC_PROCESS	1	0	18	0		GOBP_EXTRACELLULAR_MATRIX_DISASSEMBLY	1	0	58	0
GOBP_HINDBRAIN_TANGENTIAL_CELL_MIGRATION	1	0	5	0		GOBP_DERMATAN_SULFATE_METABOLIC_PROCESS	1	0	9	0		GOBP_DNA_STRAND_ELONGATION	1	0	36	0
GOBP_HINDBRAIN_RADIAL_GLIA_GUIDED_CELL_MIGRATION	1	0	8	0		GOBP_HEPARIN_METABOLIC_PROCESS	1	0	16	0		GOBP_PROTEIN_TO_MEMBRANE_DOCKING	1	0	5	0
GOBP_NEURAL_TUBE_DEVELOPMENT	1	0	162	0		GOBP_POLY_N_ACETYLLACTOSAMINE_METABOLIC_PROCESS	1	0	6	0		GOBP_MEMBRANE_TO_MEMBRANE_DOCKING	1	0	5	0
GOBP_SMOOTHENED_SIGNALING_PATHWAY_INVOLVED_IN_VENTRAL_SPINAL_CORD_PATTERNING	1	0	7	0		GOBP_OSTEOCLAST_DIFFERENTIATION	1	0	100	0		GOBP_MAMMALIAN_OOGENESIS_STAGE	1	0	11	0
GOBP_DORSAL_VENTRAL_NEURAL_TUBE_PATTERNING	1	0	22	0		GOBP_MELANOCYTE_DIFFERENTIATION	1	0	24	0		GOBP_DIGESTIVE_SYSTEM_PROCESS	1	0	104	0
GOBP_ROSTROCAUDAL_NEURAL_TUBE_PATTERNING	1	0	11	0		GOBP_TRANSEPITHELIAL_CHLORIDE_TRANSPORT	1	0	9	0		GOBP_PROTEIN_MATURATION_BY_PROTEIN_FOLDING	1	0	7	0
GOBP_CEREBRAL_CORTEX_NEURON_DIFFERENTIATION	1	0	27	0		GOBP_NUCLEAR_BODY_ORGANIZATION	1	0	14	0		GOBP_CELLULAR_COMPONENT_DISASSEMBLY	1	0	459	0
GOBP_CEREBRAL_CORTEX_GABAERGIC_INTERNEURON_DEVELOPMENT	1	0	7	0		GOBP_COLLAGEN_CATABOLIC_PROCESS	1	0	39	0		GOBP_POSITIVE_REGULATION_OF_CELL_CELL_ADHESION	1	0	309	0
GOBP_CEREBRAL_CORTEX_GABAERGIC_INTERNEURON_DIFFERENTIATION	1	0	11	0		GOBP_FEMALE_GENITALIA_DEVELOPMENT	1	0	18	0		GOBP_NEGATIVE_REGULATION_OF_CELL_CELL_ADHESION	1	0	188	0
GOBP_OLFACTORY_BULB_INTERNEURON_DEVELOPMENT	1	0	8	0		GOBP_MALE_GENITALIA_DEVELOPMENT	1	0	23	0		GOBP_REGULATION_OF_CELL_CELL_ADHESION	1	0	467	0
GOBP_HYPOTHALAMUS_GONADOTROPHIN_RELEASING_HORMONE_NEURON_DIFFERENTIATION	1	0	8	0		GOBP_INTRACELLULAR_RECEPTOR_SIGNALING_PATHWAY	1	0	281	0		GOBP_MEMBRANE_DOCKING	1	0	88	0
GOBP_FOREBRAIN_CELL_MIGRATION	1	0	63	0		GOBP_ANDROGEN_RECEPTOR_SIGNALING_PATHWAY	1	0	44	0		GOBP_RESPIRATORY_ELECTRON_TRANSPORT_CHAIN	1	0	103	0
GOBP_FOREBRAIN_NEURON_DEVELOPMENT	1	0	24	0		GOBP_INTRACELLULAR_ESTROGEN_RECEPTOR_SIGNALING_PATHWAY	1	0	51	0		GOBP_MOLTING_CYCLE_PROCESS	1	0	94	0
GOBP_FOREBRAIN_NEURON_DIFFERENTIATION	1	0	43	0		GOBP_NEGATIVE_REGULATION_OF_AXON_EXTENSION	1	0	45	0		GOBP_CORPUS_CALLOSUM_DEVELOPMENT	1	0	25	0
GOBP_FOREBRAIN_NEURON_FATE_COMMITMENT	1	0	7	0		GOBP_NEGATIVE_REGULATION_OF_TRANSFORMING_GROWTH_FACTOR_BETA_RECEPTOR_SIGNALING_PATHWAY	1	0	90	0		GOBP_METENCEPHALON_DEVELOPMENT	1	0	108	0
GOBP_CEREBELLAR_PURKINJE_CELL_LAYER_FORMATION	1	0	13	0		GOBP_NEGATIVE_REGULATION_OF_BONE_MINERALIZATION	1	0	17	0		GOBP_TELENCEPHALON_GLIAL_CELL_MIGRATION	1	0	24	0
GOBP_C_TERMINAL_PROTEIN_AMINO_ACID_MODIFICATION	1	0	14	0		GOBP_POSITIVE_REGULATION_OF_BONE_MINERALIZATION	1	0	39	0		GOBP_TANGENTIAL_MIGRATION_FROM_THE_SUBVENTRICULAR_ZONE_TO_THE_OLFACTORY_BULB	1	0	8	0
GOBP_PEPTIDYL_PROLINE_HYDROXYLATION_TO_4_HYDROXY_L_PROLINE	1	0	9	0		GOBP_REGULATION_OF_BONE_MINERALIZATION	1	0	72	0		GOBP_NEURAL_PLATE_ANTERIOR_POSTERIOR_REGIONALIZATION	1	0	5	0
GOBP_PEPTIDYL_LYSINE_ACETYLATION	1	0	171	0		GOBP_FATTY_ACID_ELONGATION	1	0	9	0		GOBP_OLFACTORY_LOBE_DEVELOPMENT	1	0	37	0
GOBP_L_AMINO_ACID_TRANSPORT	1	0	80	0		GOBP_HEPARAN_SULFATE_PROTEOGLYCAN_METABOLIC_PROCESS	1	0	15	0		GOBP_CEREBRAL_CORTEX_DEVELOPMENT	1	0	116	0
GOBP_NEUTRAL_AMINO_ACID_TRANSPORT	1	0	56	0		GOBP_MATURATION_OF_SSU_RRNA	1	0	49	0		GOBP_HYPOTHALAMUS_CELL_DIFFERENTIATION	1	0	13	0
GOBP_BRANCHED_CHAIN_AMINO_ACID_TRANSPORT	1	0	15	0		GOBP_NUCLEAR_MIGRATION_ALONG_MICROTUBULE	1	0	5	0		GOBP_TELENCEPHALON_REGIONALIZATION	1	0	12	0
GOBP_BASIC_AMINO_ACID_TRANSPORT	1	0	19	0		GOBP_REGULATION_OF_COMPLEMENT_ACTIVATION_ALTERNATIVE_PATHWAY	1	0	4	0		GOBP_ANTERIOR_COMMISSURE_MORPHOGENESIS	1	0	7	0
GOBP_AROMATIC_AMINO_ACID_TRANSPORT	1	0	12	0		GOBP_REGULATION_OF_COMPLEMENT_ACTIVATION_CLASSICAL_PATHWAY	1	0	9	0		GOBP_CORTICOSPINAL_TRACT_MORPHOGENESIS	1	0	7	0
GOBP_ACIDIC_AMINO_ACID_TRANSPORT	1	0	61	0		GOBP_REGULATION_OF_COMPLEMENT_ACTIVATION	1	0	20	0		GOBP_CENTRAL_NERVOUS_SYSTEM_NEURON_AXONOGENESIS	1	0	37	0
GOBP_GLYCEROL_TRANSMEMBRANE_TRANSPORT	1	0	7	0		GOBP_UBIQUITIN_DEPENDENT_ERAD_PATHWAY	1	0	77	0		GOBP_CENTRAL_NERVOUS_SYSTEM_PROJECTION_NEURON_AXONOGENESIS	1	0	28	0
GOBP_POLYOL_TRANSMEMBRANE_TRANSPORT	1	0	10	0		GOBP_PERISTALSIS	1	0	11	0		GOBP_REGULATION_OF_RHODOPSIN_MEDIATED_SIGNALING_PATHWAY	1	0	10	0
GOBP_NUCLEOTIDE_SUGAR_TRANSMEMBRANE_TRANSPORT	1	0	12	0		GOBP_SLEEP	1	0	29	0		GOBP_NITRIC_OXIDE_TRANSPORT	1	0	5	0
GOBP_GALACTOSE_TRANSMEMBRANE_TRANSPORT	1	0	5	0		GOBP_SIRNA_PROCESSING	1	0	8	0		GOBP_SIGNAL_TRANSDUCTION_INVOLVED_IN_REGULATION_OF_GENE_EXPRESSION	1	0	22	0
GOBP_FRUCTOSE_TRANSMEMBRANE_TRANSPORT	1	0	10	0		GOBP_MEMBRANE_DISASSEMBLY	1	0	10	0		GOBP_NEURONAL_SIGNAL_TRANSDUCTION	1	0	6	0
GOBP_ORGANOPHOSPHATE_ESTER_TRANSPORT	1	0	141	0		GOBP_FRUCTOSE_1_6_BISPHOSPHATE_METABOLIC_PROCESS	1	0	9	0		GOBP_POSITIVE_REGULATION_OF_WNT_SIGNALING_PATHWAY	1	0	137	0
GOBP_URATE_TRANSPORT	1	0	8	0		GOBP_DNA_DAMAGE_RESPONSE_SIGNAL_TRANSDUCTION_BY_P53_CLASS_MEDIATOR	1	0	68	0		GOBP_REGULATION_OF_DNA_TEMPLATED_DNA_REPLICATION_INITIATION	1	0	15	0
GOBP_L_ALANINE_TRANSPORT	1	0	11	0		GOBP_ADRENAL_GLAND_DEVELOPMENT	1	0	28	0		GOBP_PLATELET_ACTIVATION	1	0	133	0
GOBP_CITRATE_TRANSPORT	1	0	5	0		GOBP_STABILIZATION_OF_MEMBRANE_POTENTIAL	1	0	17	0		GOBP_PROTEOGLYCAN_CATABOLIC_PROCESS	1	0	11	0
GOBP_C4_DICARBOXYLATE_TRANSPORT	1	0	30	0		GOBP_TRNA_METHYLATION	1	0	40	0		GOBP_PROTEOGLYCAN_BIOSYNTHETIC_PROCESS	1	0	63	0
GOBP_TAURINE_TRANSPORT	1	0	7	0		GOBP_DORSAL_VENTRAL_NEURAL_TUBE_PATTERNING	1	0	22	0		GOBP_REGULATION_OF_PROTEOLYSIS	1	0	676	0
GOBP_PROSTAGLANDIN_TRANSPORT	1	0	29	0		GOBP_HEPARAN_SULFATE_PROTEOGLYCAN_CATABOLIC_PROCESS	1	0	9	0		GOBP_PANCREATIC_JUICE_SECRETION	1	0	13	0
GOBP_OXALOACETATE_TRANSPORT	1	0	6	0		GOBP_NITRIC_OXIDE_TRANSPORT	1	0	5	0		GOBP_PROTEIN_IMPORT_INTO_MITOCHONDRIAL_MATRIX	1	0	19	0
GOBP_BILE_ACID_AND_BILE_SALT_TRANSPORT	1	0	30	0		GOBP_MEMBRANE_TO_MEMBRANE_DOCKING	1	0	5	0		GOBP_SPHINGOLIPID_CATABOLIC_PROCESS	1	0	30	0
GOBP_MONOCARBOXYLIC_ACID_TRANSPORT	1	0	171	0		GOBP_GLAND_MORPHOGENESIS	1	0	124	0		GOBP_SPHINGOLIPID_BIOSYNTHETIC_PROCESS	1	0	99	0
GOBP_HEXOSE_PHOSPHATE_TRANSPORT	1	0	6	0		GOBP_MAMMALIAN_OOGENESIS_STAGE	1	0	11	0		GOBP_REGULATION_OF_WNT_SIGNALING_PATHWAY	1	0	313	0
GOBP_ORGANIC_ANION_TRANSPORT	1	0	419	0		GOBP_DIGESTIVE_SYSTEM_PROCESS	1	0	104	0		GOBP_WATER_HOMEOSTASIS	1	0	37	0
GOBP_IODIDE_TRANSPORT	1	0	6	0		GOBP_PROTEIN_MATURATION_BY_PROTEIN_FOLDING	1	0	7	0		GOBP_NATURAL_KILLER_CELL_ACTIVATION	1	0	100	0
GOBP_BICARBONATE_TRANSPORT	1	0	29	0		GOBP_NEGATIVE_REGULATION_OF_CELL_CELL_ADHESION	1	0	188	0		GOBP_CD40_SIGNALING_PATHWAY	1	0	15	0
GOBP_INORGANIC_ANION_TRANSPORT	1	0	178	0		GOBP_MEMBRANE_DOCKING	1	0	88	0		GOBP_MYELOID_CELL_DIFFERENTIATION	1	0	393	0
GOBP_QUATERNARY_AMMONIUM_GROUP_TRANSPORT	1	0	29	0		GOBP_MOLTING_CYCLE_PROCESS	1	0	94	0		GOBP_INSULIN_PROCESSING	1	0	8	0
GOBP_ORGANIC_CATION_TRANSPORT	1	0	61	0		GOBP_REGULATION_OF_RHODOPSIN_MEDIATED_SIGNALING_PATHWAY	1	0	10	0		GOBP_ACTIN_FILAMENT_BASED_MOVEMENT	1	0	123	0
GOBP_ALPHA_KETOGLUTARATE_TRANSPORT	1	0	6	0		GOBP_CORPUS_CALLOSUM_DEVELOPMENT	1	0	25	0		GOBP_ACTIN_MODIFICATION	1	0	4	0
GOBP_MAGNESIUM_ION_TRANSPORT	1	0	18	0		GOBP_TELENCEPHALON_GLIAL_CELL_MIGRATION	1	0	24	0		GOBP_PARALLEL_ACTIN_FILAMENT_BUNDLE_ASSEMBLY	1	0	7	0
GOBP_ASPARTATE_TRANSMEMBRANE_TRANSPORT	1	0	20	0		GOBP_TANGENTIAL_MIGRATION_FROM_THE_SUBVENTRICULAR_ZONE_TO_THE_OLFACTORY_BULB	1	0	8	0		GOBP_ACTIN_FILAMENT_DEPOLYMERIZATION	1	0	54	0
GOBP_GAMMA_AMINOBUTYRIC_ACID_TRANSPORT	1	0	18	0		GOBP_NEURAL_PLATE_ANTERIOR_POSTERIOR_REGIONALIZATION	1	0	5	0		GOBP_ACTIN_FILAMENT_POLYMERIZATION	1	0	148	0
GOBP_HEME_TRANSPORT	1	0	10	0		GOBP_ADENOHYPOPHYSIS_DEVELOPMENT	1	0	16	0		GOBP_MICROVILLUS_ASSEMBLY	1	0	21	0
GOBP_FOLIC_ACID_TRANSPORT	1	0	10	0		GOBP_PITUITARY_GLAND_DEVELOPMENT	1	0	42	0		GOBP_LAMELLIPODIUM_ASSEMBLY	1	0	69	0
GOBP_CARNITINE_TRANSPORT	1	0	9	0		GOBP_HYPOTHALAMUS_CELL_DIFFERENTIATION	1	0	13	0		GOBP_ACTIN_FILAMENT_BASED_PROCESS	1	0	758	0
GOBP_NOREPINEPHRINE_TRANSPORT	1	0	22	0		GOBP_TELENCEPHALON_REGIONALIZATION	1	0	12	0		GOBP_MAINTENANCE_OF_CELL_POLARITY	1	0	18	0
GOBP_DOPAMINE_TRANSPORT	1	0	50	0		GOBP_ANTERIOR_COMMISSURE_MORPHOGENESIS	1	0	7	0		GOBP_ESTABLISHMENT_OF_CELL_POLARITY	1	0	152	0
GOBP_CHOLINE_TRANSPORT	1	0	9	0		GOBP_CORTICOSPINAL_TRACT_MORPHOGENESIS	1	0	7	0		GOBP_INTRACELLULAR_POTASSIUM_ION_HOMEOSTASIS	1	0	15	0
GOBP_ATP_TRANSPORT	1	0	15	0		GOBP_CENTRAL_NERVOUS_SYSTEM_NEURON_AXONOGENESIS	1	0	37	0		GOBP_INTRACELLULAR_MONOATOMIC_ANION_HOMEOSTASIS	1	0	11	0
GOBP_ADP_TRANSPORT	1	0	12	0		GOBP_CENTRAL_NERVOUS_SYSTEM_NEURON_DEVELOPMENT	1	0	84	0		GOBP_PROTEIN_REPAIR	1	0	7	0
GOBP_PURINE_NUCLEOTIDE_TRANSPORT	1	0	35	0		GOBP_CENTRAL_NERVOUS_SYSTEM_PROJECTION_NEURON_AXONOGENESIS	1	0	28	0		GOBP_FATTY_ACID_ELONGATION_SATURATED_FATTY_ACID	1	0	7	0
GOBP_PYRIMIDINE_NUCLEOSIDE_TRANSPORT	1	0	5	0		GOBP_POSITIVE_REGULATION_OF_CEREBELLAR_GRANULE_CELL_PRECURSOR_PROLIFERATION	1	0	8	0		GOBP_PYRIDINE_NUCLEOTIDE_BIOSYNTHETIC_PROCESS	1	0	26	0
GOBP_NUCLEOSIDE_TRANSPORT	1	0	9	0		GOBP_CEREBELLAR_PURKINJE_CELL_GRANULE_CELL_PRECURSOR_CELL_SIGNALING_INVOLVED_IN_REGULATION_OF_GRANULE_CELL_PRECURSOR_CELL_PROLIFERATION	1	0	5	0		GOBP_DOLICHOL_METABOLIC_PROCESS	1	0	6	0
GOBP_PYRIMIDINE_NUCLEOBASE_TRANSPORT	1	0	5	0		GOBP_REGULATION_OF_CEREBELLAR_GRANULE_CELL_PRECURSOR_PROLIFERATION	1	0	11	0		GOBP_LONG_CHAIN_FATTY_ACID_IMPORT_ACROSS_PLASMA_MEMBRANE	1	0	10	0
GOBP_ADENINE_TRANSPORT	1	0	5	0		GOBP_HINDBRAIN_TANGENTIAL_CELL_MIGRATION	1	0	5	0		GOBP_COBALAMIN_TRANSPORT	1	0	8	0
GOBP_L_CYSTINE_TRANSPORT	1	0	6	0		GOBP_HINDBRAIN_RADIAL_GLIA_GUIDED_CELL_MIGRATION	1	0	8	0		GOBP_THIAMINE_TRANSPORT	1	0	8	0
GOBP_NUCLEOBASE_TRANSPORT	1	0	10	0		GOBP_PROTEIN_TO_MEMBRANE_DOCKING	1	0	5	0		GOBP_HEME_TRANSPORT	1	0	10	0
GOBP_POLYAMINE_TRANSPORT	1	0	14	0		GOBP_DNA_STRAND_ELONGATION	1	0	36	0		GOBP_FOLIC_ACID_TRANSPORT	1	0	10	0
GOBP_MONOAMINE_TRANSPORT	1	0	84	0		GOBP_EXTRACELLULAR_MATRIX_DISASSEMBLY	1	0	58	0		GOBP_CARNITINE_TRANSPORT	1	0	9	0
GOBP_UREA_TRANSPORT	1	0	11	0		GOBP_ELECTRON_TRANSPORT_CHAIN	1	0	154	0		GOBP_NOREPINEPHRINE_TRANSPORT	1	0	22	0
GOBP_AMINO_ACID_BETAINE_TRANSPORT	1	0	13	0		GOBP_B_CELL_DIFFERENTIATION	1	0	150	0		GOBP_CHOLINE_TRANSPORT	1	0	9	0
GOBP_AMINE_TRANSPORT	1	0	103	0		GOBP_POSITIVE_REGULATION_OF_WNT_SIGNALING_PATHWAY	1	0	137	0		GOBP_ATP_TRANSPORT	1	0	15	0
GOBP_PEPTIDE_TRANSPORT	1	0	250	0		GOBP_REGULATION_OF_DNA_TEMPLATED_DNA_REPLICATION_INITIATION	1	0	15	0		GOBP_ADP_TRANSPORT	1	0	12	0
GOBP_TRYPTOPHAN_TRANSPORT	1	0	6	0		GOBP_PLATELET_ACTIVATION	1	0	133	0		GOBP_PURINE_NUCLEOTIDE_TRANSPORT	1	0	35	0
GOBP_L_SERINE_TRANSPORT	1	0	9	0		GOBP_PROTEOGLYCAN_CATABOLIC_PROCESS	1	0	11	0		GOBP_PYRIMIDINE_NUCLEOSIDE_TRANSPORT	1	0	5	0
GOBP_PROLINE_TRANSPORT	1	0	12	0		GOBP_PROTEIN_CATABOLIC_PROCESS	1	0	974	0		GOBP_NUCLEOSIDE_TRANSPORT	1	0	9	0
GOBP_ORNITHINE_TRANSPORT	1	0	7	0		GOBP_PANCREATIC_JUICE_SECRETION	1	0	13	0		GOBP_PHOSPHOLIPID_TRANSPORT	1	0	95	0
GOBP_LEUCINE_TRANSPORT	1	0	10	0		GOBP_PROTEIN_IMPORT_INTO_MITOCHONDRIAL_MATRIX	1	0	19	0		GOBP_PYRIMIDINE_NUCLEOBASE_TRANSPORT	1	0	5	0
GOBP_ISOLEUCINE_TRANSPORT	1	0	5	0		GOBP_SPHINGOLIPID_CATABOLIC_PROCESS	1	0	30	0		GOBP_NUCLEOBASE_TRANSPORT	1	0	10	0
GOBP_GLYCINE_TRANSPORT	1	0	15	0		GOBP_SPHINGOLIPID_BIOSYNTHETIC_PROCESS	1	0	99	0		GOBP_POLYAMINE_TRANSPORT	1	0	14	0
GOBP_ORGANIC_ACID_TRANSPORT	1	0	342	0		GOBP_WATER_HOMEOSTASIS	1	0	37	0		GOBP_UREA_TRANSPORT	1	0	11	0
GOBP_COPPER_ION_IMPORT	1	0	6	0		GOBP_MYELOID_CELL_DIFFERENTIATION	1	0	393	0		GOBP_AMINO_ACID_BETAINE_TRANSPORT	1	0	13	0
GOBP_OXYGEN_TRANSPORT	1	0	16	0		GOBP_PROTEIN_REPAIR	1	0	7	0		GOBP_TRYPTOPHAN_TRANSPORT	1	0	6	0
GOBP_CARBON_DIOXIDE_TRANSPORT	1	0	14	0		GOBP_COLLAGEN_FIBRIL_ORGANIZATION	1	0	61	0		GOBP_L_SERINE_TRANSPORT	1	0	9	0
GOBP_INTESTINE_SMOOTH_MUSCLE_CONTRACTION	1	0	8	0		GOBP_INSULIN_PROCESSING	1	0	8	0		GOBP_PROLINE_TRANSPORT	1	0	12	0
GOBP_RESPONSE_TO_ACTIVITY	1	0	65	0		GOBP_ACTIN_MODIFICATION	1	0	4	0		GOBP_ORNITHINE_TRANSPORT	1	0	7	0
GOBP_PHASIC_SMOOTH_MUSCLE_CONTRACTION	1	0	23	0		GOBP_PARALLEL_ACTIN_FILAMENT_BUNDLE_ASSEMBLY	1	0	7	0		GOBP_LEUCINE_TRANSPORT	1	0	10	0
GOBP_TONIC_SMOOTH_MUSCLE_CONTRACTION	1	0	11	0		GOBP_ACTIN_FILAMENT_DEPOLYMERIZATION	1	0	54	0		GOBP_ISOLEUCINE_TRANSPORT	1	0	5	0
GOBP_REGULATION_OF_SKELETAL_MUSCLE_CONTRACTION	1	0	14	0		GOBP_ACTIN_FILAMENT_POLYMERIZATION	1	0	148	0		GOBP_GLYCINE_TRANSPORT	1	0	15	0
GOBP_SKELETAL_MUSCLE_SATELLITE_CELL_DIFFERENTIATION	1	0	8	0		GOBP_MICROVILLUS_ASSEMBLY	1	0	21	0		GOBP_GAMMA_AMINOBUTYRIC_ACID_TRANSPORT	1	0	18	0
GOBP_MUSCLE_CELL_MIGRATION	1	0	82	0		GOBP_LAMELLIPODIUM_ASSEMBLY	1	0	69	0		GOBP_L_CYSTINE_TRANSPORT	1	0	6	0
GOBP_REGULATION_OF_SOMITOGENESIS	1	0	6	0		GOBP_MAINTENANCE_OF_CELL_POLARITY	1	0	18	0		GOBP_ADENINE_TRANSPORT	1	0	5	0
GOBP_SMOOTH_MUSCLE_ADAPTATION	1	0	4	0		GOBP_ESTABLISHMENT_OF_CELL_POLARITY	1	0	152	0		GOBP_ASPARTATE_TRANSMEMBRANE_TRANSPORT	1	0	20	0
GOBP_NEGATIVE_REGULATION_OF_MUSCLE_ADAPTATION	1	0	9	0		GOBP_INTRACELLULAR_POTASSIUM_ION_HOMEOSTASIS	1	0	15	0		GOBP_AMINOPHOSPHOLIPID_TRANSPORT	1	0	9	0
GOBP_POSITIVE_REGULATION_OF_MUSCLE_ADAPTATION	1	0	5	0		GOBP_INTRACELLULAR_MONOATOMIC_ANION_HOMEOSTASIS	1	0	11	0		GOBP_NUCLEOBASE_CONTAINING_COMPOUND_TRANSPORT	1	0	215	0
GOBP_POSITIVE_REGULATION_OF_MUSCLE_HYPERTROPHY	1	0	26	0		GOBP_CD40_SIGNALING_PATHWAY	1	0	15	0		GOBP_POLYPRENOL_METABOLIC_PROCESS	1	0	9	0
GOBP_REGULATION_OF_SKELETAL_MUSCLE_ADAPTATION	1	0	10	0		GOBP_SIGNAL_TRANSDUCTION_INVOLVED_IN_REGULATION_OF_GENE_EXPRESSION	1	0	22	0		GOBP_SYNAPTIC_VESICLE_PRIMING	1	0	19	0
GOBP_VASCULAR_ASSOCIATED_SMOOTH_MUSCLE_CONTRACTION	1	0	24	0		GOBP_RESPIRATORY_ELECTRON_TRANSPORT_CHAIN	1	0	103	0		GOBP_SYNAPTIC_VESICLE_DOCKING	1	0	11	0
GOBP_SKELETAL_MUSCLE_ATROPHY	1	0	5	0		GOBP_ACTIN_FILAMENT_BASED_MOVEMENT	1	0	123	0		GOBP_SYNAPTIC_VESICLE_EXOCYTOSIS	1	0	96	0
GOBP_SKELETAL_MUSCLE_SATELLITE_CELL_ACTIVATION	1	0	8	0		GOBP_ALDITOL_METABOLIC_PROCESS	1	0	21	0		GOBP_TRNA_CATABOLIC_PROCESS	1	0	14	0
GOBP_RESPONSE_TO_AMINE	1	0	48	0		GOBP_GALACTOSE_CATABOLIC_PROCESS	1	0	5	0		GOBP_SNRNA_CATABOLIC_PROCESS	1	0	4	0
GOBP_RESPONSE_TO_PURINE_CONTAINING_COMPOUND	1	0	140	0		GOBP_GLYCOLIPID_CATABOLIC_PROCESS	1	0	14	0		GOBP_RRNA_CATABOLIC_PROCESS	1	0	20	0
GOBP_POSITIVE_REGULATION_OF_PHOSPHATIDYLINOSITOL_3_KINASE_SIGNALING	1	0	80	0		GOBP_FATTY_ACID_TRANSPORT	1	0	112	0		GOBP_SNO_S_RNA_METABOLIC_PROCESS	1	0	17	0
GOBP_NEGATIVE_REGULATION_OF_PHOSPHATIDYLINOSITOL_3_KINASE_SIGNALING	1	0	12	0		GOBP_COBALAMIN_TRANSPORT	1	0	8	0		GOBP_SNRNA_METABOLIC_PROCESS	1	0	49	0
GOBP_REGULATION_OF_PHOSPHATIDYLINOSITOL_3_KINASE_SIGNALING	1	0	103	0		GOBP_THIAMINE_TRANSPORT	1	0	8	0		GOBP_RHODOPSIN_MEDIATED_SIGNALING_PATHWAY	1	0	14	0
GOBP_PHOSPHATIDYLINOSITOL_3_KINASE_SIGNALING	1	0	135	0		GOBP_HEME_TRANSPORT	1	0	10	0		GOBP_ORGANIC_ACID_CATABOLIC_PROCESS	1	0	243	0
GOBP_NEGATIVE_REGULATION_OF_SEROTONIN_SECRETION	1	0	5	0		GOBP_FOLIC_ACID_TRANSPORT	1	0	10	0		GOBP_ORGANIC_ACID_BIOSYNTHETIC_PROCESS	1	0	306	0
GOBP_REGULATION_OF_SEROTONIN_SECRETION	1	0	7	0		GOBP_CARNITINE_TRANSPORT	1	0	9	0		GOBP_CARBOHYDRATE_CATABOLIC_PROCESS	1	0	154	0
GOBP_REGULATION_OF_EPINEPHRINE_SECRETION	1	0	7	0		GOBP_NOREPINEPHRINE_TRANSPORT	1	0	22	0		GOBP_STEROL_TRANSPORT	1	0	119	0
GOBP_REGULATION_OF_GAMMA_AMINOBUTYRIC_ACID_SECRETION	1	0	8	0		GOBP_DOPAMINE_TRANSPORT	1	0	50	0		GOBP_CARBOHYDRATE_BIOSYNTHETIC_PROCESS	1	0	203	0
GOBP_GAMMA_AMINOBUTYRIC_ACID_SECRETION	1	0	12	0		GOBP_CHOLINE_TRANSPORT	1	0	9	0		GOBP_CELL_GROWTH	1	0	468	0
GOBP_NEGATIVE_REGULATION_OF_GLUTAMATE_SECRETION	1	0	5	0		GOBP_ATP_TRANSPORT	1	0	15	0		GOBP_DETECTION_OF_TEMPERATURE_STIMULUS	1	0	25	0
GOBP_REGULATION_OF_SKELETAL_MUSCLE_CONTRACTION_BY_CALCIUM_ION_SIGNALING	1	0	5	0		GOBP_ADP_TRANSPORT	1	0	12	0		GOBP_DETECTION_OF_BACTERIUM	1	0	16	0
GOBP_GASTRO_INTESTINAL_SYSTEM_SMOOTH_MUSCLE_CONTRACTION	1	0	11	0		GOBP_PURINE_NUCLEOTIDE_TRANSPORT	1	0	35	0		GOBP_LIPID_CATABOLIC_PROCESS	1	0	316	0
GOBP_URINARY_BLADDER_SMOOTH_MUSCLE_CONTRACTION	1	0	8	0		GOBP_PYRIMIDINE_NUCLEOSIDE_TRANSPORT	1	0	5	0		GOBP_VIRAL_PROCESS	1	0	405	0
GOBP_SKELETAL_MUSCLE_SATELLITE_CELL_MAINTENANCE_INVOLVED_IN_SKELETAL_MUSCLE_REGENERATION	1	0	4	0		GOBP_NUCLEOSIDE_TRANSPORT	1	0	9	0		GOBP_PROTON_MOTIVE_FORCE_DRIVEN_ATP_SYNTHESIS	1	0	46	0
GOBP_GAS_TRANSPORT	1	0	22	0		GOBP_PYRIMIDINE_NUCLEOBASE_TRANSPORT	1	0	5	0		GOBP_ENERGY_DERIVATION_BY_OXIDATION_OF_ORGANIC_COMPOUNDS	1	0	281	0
GOBP_DNA_INTEGRATION	1	0	7	0		GOBP_ADENINE_TRANSPORT	1	0	5	0		GOBP_DIADENOSINE_POLYPHOSPHATE_CATABOLIC_PROCESS	1	0	5	0
GOBP_HEPARAN_SULFATE_PROTEOGLYCAN_BIOSYNTHETIC_PROCESS_ENZYMATIC_MODIFICATION	1	0	12	0		GOBP_NUCLEOBASE_TRANSPORT	1	0	10	0		GOBP_DIADENOSINE_POLYPHOSPHATE_METABOLIC_PROCESS	1	0	5	0
GOBP_HEPARAN_SULFATE_PROTEOGLYCAN_BIOSYNTHETIC_PROCESS_POLYSACCHARIDE_CHAIN_BIOSYNTHETIC_PROCESS	1	0	8	0		GOBP_ORGANIC_HYDROXY_COMPOUND_TRANSPORT	1	0	272	0		GOBP_NUCLEOBASE_CONTAINING_SMALL_MOLECULE_INTERCONVERSION	1	0	7	0
GOBP_HEPARAN_SULFATE_PROTEOGLYCAN_BIOSYNTHETIC_PROCESS	1	0	32	0		GOBP_ORGANIC_ACID_TRANSPORT	1	0	342	0		GOBP_FORMATE_METABOLIC_PROCESS	1	0	6	0
GOBP_REGULATION_OF_LUNG_BLOOD_PRESSURE	1	0	3	0		GOBP_POLYAMINE_TRANSPORT	1	0	14	0		GOBP_COENZYME_A_BIOSYNTHETIC_PROCESS	1	0	11	0
GOBP_NEGATIVE_REGULATION_OF_SMOOTH_MUSCLE_CELL_MIGRATION	1	0	26	0		GOBP_MONOAMINE_TRANSPORT	1	0	84	0		GOBP_COENZYME_A_METABOLIC_PROCESS	1	0	18	0
GOBP_POSITIVE_REGULATION_OF_SMOOTH_MUSCLE_CELL_MIGRATION	1	0	34	0		GOBP_UREA_TRANSPORT	1	0	11	0		GOBP_VESICLE_ORGANIZATION	1	0	344	0
GOBP_SMOOTH_MUSCLE_CELL_MIGRATION	1	0	69	0		GOBP_AMINO_ACID_BETAINE_TRANSPORT	1	0	13	0		GOBP_MONOTERPENOID_METABOLIC_PROCESS	1	0	6	0
GOBP_MYOTUBE_DIFFERENTIATION_INVOLVED_IN_SKELETAL_MUSCLE_REGENERATION	1	0	7	0		GOBP_AMINE_TRANSPORT	1	0	103	0		GOBP_L_ALANINE_TRANSPORT	1	0	11	0
GOBP_MYOBLAST_FUSION_INVOLVED_IN_SKELETAL_MUSCLE_REGENERATION	1	0	3	0		GOBP_TRYPTOPHAN_TRANSPORT	1	0	6	0		GOBP_NEUTRAL_AMINO_ACID_TRANSPORT	1	0	56	0
GOBP_MYOTUBE_CELL_DEVELOPMENT	1	0	37	0		GOBP_L_SERINE_TRANSPORT	1	0	9	0		GOBP_REGULATION_OF_LUNG_BLOOD_PRESSURE	1	0	3	0
GOBP_MYOTUBE_DIFFERENTIATION	1	0	113	0		GOBP_PROLINE_TRANSPORT	1	0	12	0		GOBP_NEGATIVE_REGULATION_OF_SMOOTH_MUSCLE_CELL_MIGRATION	1	0	26	0
GOBP_SATELLITE_CELL_ACTIVATION_INVOLVED_IN_SKELETAL_MUSCLE_REGENERATION	1	0	5	0		GOBP_LONG_CHAIN_FATTY_ACID_TRANSPORT	1	0	66	0		GOBP_POSITIVE_REGULATION_OF_SMOOTH_MUSCLE_CELL_MIGRATION	1	0	34	0
GOBP_STRIATED_MUSCLE_ATROPHY	1	0	7	0		GOBP_LONG_CHAIN_FATTY_ACID_IMPORT_ACROSS_PLASMA_MEMBRANE	1	0	10	0		GOBP_SMOOTH_MUSCLE_CELL_MIGRATION	1	0	69	0
GOBP_MUSCLE_ATROPHY	1	0	10	0		GOBP_PHOSPHOLIPID_TRANSPORT	1	0	95	0		GOBP_MYOTUBE_DIFFERENTIATION_INVOLVED_IN_SKELETAL_MUSCLE_REGENERATION	1	0	7	0
GOBP_STRIATED_MUSCLE_ADAPTATION	1	0	43	0		GOBP_AMINOPHOSPHOLIPID_TRANSPORT	1	0	9	0		GOBP_MYOBLAST_FUSION_INVOLVED_IN_SKELETAL_MUSCLE_REGENERATION	1	0	3	0
GOBP_TRANSITION_BETWEEN_FAST_AND_SLOW_FIBER	1	0	6	0		GOBP_POLYPRENOL_METABOLIC_PROCESS	1	0	9	0		GOBP_MYOTUBE_CELL_DEVELOPMENT	1	0	37	0
GOBP_RESPONSE_TO_STIMULUS_INVOLVED_IN_REGULATION_OF_MUSCLE_ADAPTATION	1	0	11	0		GOBP_SYNAPTIC_VESICLE_PRIMING	1	0	19	0		GOBP_MYOTUBE_DIFFERENTIATION	1	0	113	0
GOBP_RESPONSE_TO_MUSCLE_INACTIVITY	1	0	8	0		GOBP_SYNAPTIC_VESICLE_DOCKING	1	0	11	0		GOBP_SATELLITE_CELL_ACTIVATION_INVOLVED_IN_SKELETAL_MUSCLE_REGENERATION	1	0	5	0
GOBP_SKELETAL_MYOFIBRIL_ASSEMBLY	1	0	10	0		GOBP_TRNA_CATABOLIC_PROCESS	1	0	14	0		GOBP_MUSCLE_HYPERTROPHY	1	0	83	0
GOBP_NEGATIVE_REGULATION_OF_SKELETAL_MUSCLE_CELL_PROLIFERATION	1	0	5	0		GOBP_SNRNA_CATABOLIC_PROCESS	1	0	4	0		GOBP_STRIATED_MUSCLE_ATROPHY	1	0	7	0
GOBP_REGULATION_OF_SKELETAL_MUSCLE_CELL_PROLIFERATION	1	0	15	0		GOBP_RRNA_CATABOLIC_PROCESS	1	0	20	0		GOBP_MUSCLE_ATROPHY	1	0	10	0
GOBP_SKELETAL_MUSCLE_CELL_PROLIFERATION	1	0	20	0		GOBP_SNO_S_RNA_METABOLIC_PROCESS	1	0	17	0		GOBP_STRIATED_MUSCLE_ADAPTATION	1	0	43	0
GOBP_STRIATED_MUSCLE_CELL_PROLIFERATION	1	0	67	0		GOBP_SNRNA_METABOLIC_PROCESS	1	0	49	0		GOBP_HEPARAN_SULFATE_PROTEOGLYCAN_BIOSYNTHETIC_PROCESS	1	0	32	0
GOBP_RESPONSE_TO_INACTIVITY	1	0	11	0		GOBP_RRNA_METABOLIC_PROCESS	1	0	232	0		GOBP_TRANSITION_BETWEEN_FAST_AND_SLOW_FIBER	1	0	6	0
GOBP_RESPONSE_TO_MUSCLE_ACTIVITY	1	0	19	0		GOBP_RHODOPSIN_MEDIATED_SIGNALING_PATHWAY	1	0	14	0		GOBP_RESPONSE_TO_MUSCLE_INACTIVITY	1	0	8	0
GOBP_URINARY_TRACT_SMOOTH_MUSCLE_CONTRACTION	1	0	10	0		GOBP_ORGANIC_ACID_CATABOLIC_PROCESS	1	0	243	0		GOBP_SKELETAL_MYOFIBRIL_ASSEMBLY	1	0	10	0
GOBP_SKELETAL_MUSCLE_SATELLITE_CELL_PROLIFERATION	1	0	14	0		GOBP_ORGANIC_ACID_BIOSYNTHETIC_PROCESS	1	0	306	0		GOBP_NEGATIVE_REGULATION_OF_SKELETAL_MUSCLE_CELL_PROLIFERATION	1	0	5	0
GOBP_THIAMINE_TRANSPORT	1	0	8	0		GOBP_CARBOHYDRATE_CATABOLIC_PROCESS	1	0	154	0		GOBP_REGULATION_OF_SKELETAL_MUSCLE_CELL_PROLIFERATION	1	0	15	0
GOBP_COBALAMIN_TRANSPORT	1	0	8	0		GOBP_ORNITHINE_TRANSPORT	1	0	7	0		GOBP_SKELETAL_MUSCLE_CELL_PROLIFERATION	1	0	20	0
GOBP_FATTY_ACID_TRANSPORT	1	0	112	0		GOBP_CARBOHYDRATE_BIOSYNTHETIC_PROCESS	1	0	203	0		GOBP_STRIATED_MUSCLE_CELL_PROLIFERATION	1	0	67	0
GOBP_LONG_CHAIN_FATTY_ACID_TRANSPORT	1	0	66	0		GOBP_DETECTION_OF_TEMPERATURE_STIMULUS	1	0	25	0		GOBP_RESPONSE_TO_MUSCLE_ACTIVITY	1	0	19	0
GOBP_CALCIUM_ION_REGULATED_EXOCYTOSIS	1	0	62	0		GOBP_DETECTION_OF_BACTERIUM	1	0	16	0		GOBP_URINARY_TRACT_SMOOTH_MUSCLE_CONTRACTION	1	0	10	0
GOBP_STEM_CELL_DIVISION	1	0	30	0		GOBP_LIPID_CATABOLIC_PROCESS	1	0	316	0		GOBP_SKELETAL_MUSCLE_SATELLITE_CELL_PROLIFERATION	1	0	14	0
GOBP_PLASMA_MEMBRANE_PHOSPHOLIPID_SCRAMBLING	1	0	23	0		GOBP_PROTON_MOTIVE_FORCE_DRIVEN_ATP_SYNTHESIS	1	0	46	0		GOBP_SKELETAL_MUSCLE_SATELLITE_CELL_MAINTENANCE_INVOLVED_IN_SKELETAL_MUSCLE_REGENERATION	1	0	4	0
GOBP_RESPONSE_TO_INSECTICIDE	1	0	7	0		GOBP_ENERGY_DERIVATION_BY_OXIDATION_OF_ORGANIC_COMPOUNDS	1	0	281	0		GOBP_URINARY_BLADDER_SMOOTH_MUSCLE_CONTRACTION	1	0	8	0
GOBP_RESPIRATORY_CHAIN_COMPLEX_III_ASSEMBLY	1	0	8	0		GOBP_DIADENOSINE_POLYPHOSPHATE_CATABOLIC_PROCESS	1	0	5	0		GOBP_GASTRO_INTESTINAL_SYSTEM_SMOOTH_MUSCLE_CONTRACTION	1	0	11	0
GOBP_PROTEIN_IMPORT	1	0	7	0		GOBP_DIADENOSINE_POLYPHOSPHATE_METABOLIC_PROCESS	1	0	5	0		GOBP_VASCULAR_ASSOCIATED_SMOOTH_MUSCLE_CONTRACTION	1	0	24	0
GOBP_PROTEIN_NITROSYLATION	1	0	15	0		GOBP_NUCLEOBASE_CONTAINING_SMALL_MOLECULE_INTERCONVERSION	1	0	7	0		GOBP_RESPONSE_TO_STIMULUS_INVOLVED_IN_REGULATION_OF_MUSCLE_ADAPTATION	1	0	11	0
GOBP_CYTOCHROME_COMPLEX_ASSEMBLY	1	0	35	0		GOBP_FORMATE_METABOLIC_PROCESS	1	0	6	0		GOBP_L_AMINO_ACID_TRANSPORT	1	0	80	0
GOBP_POLY_A_PLUS_MRNA_EXPORT_FROM_NUCLEUS	1	0	22	0		GOBP_COENZYME_A_BIOSYNTHETIC_PROCESS	1	0	11	0		GOBP_HEPARAN_SULFATE_PROTEOGLYCAN_BIOSYNTHETIC_PROCESS_POLYSACCHARIDE_CHAIN_BIOSYNTHETIC_PROCESS	1	0	8	0
GOBP_PROTEIN_DESUMOYLATION	1	0	9	0		GOBP_COENZYME_A_METABOLIC_PROCESS	1	0	18	0		GOBP_DNA_INTEGRATION	1	0	7	0
GOBP_PROTEIN_SUMOYLATION	1	0	63	0		GOBP_NUCLEOBASE_CONTAINING_COMPOUND_TRANSPORT	1	0	215	0		GOBP_BRANCHED_CHAIN_AMINO_ACID_TRANSPORT	1	0	15	0
GOBP_RAC_PROTEIN_SIGNAL_TRANSDUCTION	1	0	41	0		GOBP_STEROL_TRANSPORT	1	0	119	0		GOBP_BASIC_AMINO_ACID_TRANSPORT	1	0	19	0
GOBP_HISTONE_DEUBIQUITINATION	1	0	43	0		GOBP_VESICLE_ORGANIZATION	1	0	344	0		GOBP_AROMATIC_AMINO_ACID_TRANSPORT	1	0	12	0
GOBP_REGULATION_OF_EXOCYTOSIS	1	0	186	0		GOBP_MONOTERPENOID_METABOLIC_PROCESS	1	0	6	0		GOBP_ACIDIC_AMINO_ACID_TRANSPORT	1	0	61	0
GOBP_HISTONE_DEMETHYLATION	1	0	20	0		GOBP_LEUCINE_TRANSPORT	1	0	10	0		GOBP_GLYCEROL_TRANSMEMBRANE_TRANSPORT	1	0	7	0
GOBP_HISTONE_UBIQUITINATION	1	0	44	0		GOBP_GLYCINE_TRANSPORT	1	0	15	0		GOBP_POLYOL_TRANSMEMBRANE_TRANSPORT	1	0	10	0
GOBP_HISTONE_METHYLATION	1	0	123	0		GOBP_MAGNESIUM_ION_TRANSPORT	1	0	18	0		GOBP_NUCLEOTIDE_SUGAR_TRANSMEMBRANE_TRANSPORT	1	0	12	0
GOBP_HISTONE_MODIFICATION	1	0	437	0		GOBP_COPPER_ION_IMPORT	1	0	6	0		GOBP_GALACTOSE_TRANSMEMBRANE_TRANSPORT	1	0	5	0
GOBP_PROTEIN_IMPORT_INTO_PEROXISOME_MATRIX_RECEPTOR_RECYCLING	1	0	7	0		GOBP_OXYGEN_TRANSPORT	1	0	16	0		GOBP_FRUCTOSE_TRANSMEMBRANE_TRANSPORT	1	0	10	0
GOBP_PEROXISOME_FISSION	1	0	9	0		GOBP_CARBON_DIOXIDE_TRANSPORT	1	0	14	0		GOBP_ORGANOPHOSPHATE_ESTER_TRANSPORT	1	0	141	0
GOBP_PROTEIN_IMPORT_INTO_PEROXISOME_MATRIX	1	0	15	0		GOBP_GAS_TRANSPORT	1	0	22	0		GOBP_URATE_TRANSPORT	1	0	8	0
GOBP_MRNA_MODIFICATION	1	0	30	0		GOBP_DNA_INTEGRATION	1	0	7	0		GOBP_CITRATE_TRANSPORT	1	0	5	0
GOBP_CYTIDINE_TO_URIDINE_EDITING	1	0	12	0		GOBP_HEPARAN_SULFATE_PROTEOGLYCAN_BIOSYNTHETIC_PROCESS_ENZYMATIC_MODIFICATION	1	0	12	0		GOBP_ALPHA_KETOGLUTARATE_TRANSPORT	1	0	6	0
GOBP_BASE_CONVERSION_OR_SUBSTITUTION_EDITING	1	0	19	0		GOBP_HEPARAN_SULFATE_PROTEOGLYCAN_BIOSYNTHETIC_PROCESS_POLYSACCHARIDE_CHAIN_BIOSYNTHETIC_PROCESS	1	0	8	0		GOBP_HEPARAN_SULFATE_PROTEOGLYCAN_BIOSYNTHETIC_PROCESS_ENZYMATIC_MODIFICATION	1	0	12	0
GOBP_PROTEIN_AUTOPROCESSING	1	0	26	0		GOBP_REGULATION_OF_LUNG_BLOOD_PRESSURE	1	0	3	0		GOBP_C4_DICARBOXYLATE_TRANSPORT	1	0	30	0
GOBP_CYTOSOLIC_TRANSPORT	1	0	160	0		GOBP_NEGATIVE_REGULATION_OF_SMOOTH_MUSCLE_CELL_MIGRATION	1	0	26	0		GOBP_PROSTAGLANDIN_TRANSPORT	1	0	29	0
GOBP_NEGATIVE_REGULATION_OF_TRANSCRIPTION_BY_RNA_POLYMERASE_I	1	0	7	0		GOBP_POSITIVE_REGULATION_OF_SMOOTH_MUSCLE_CELL_MIGRATION	1	0	34	0		GOBP_OXALOACETATE_TRANSPORT	1	0	6	0
GOBP_SOMATIC_DIVERSIFICATION_OF_IMMUNOGLOBULINS	1	0	60	0		GOBP_SMOOTH_MUSCLE_CELL_MIGRATION	1	0	69	0		GOBP_BILE_ACID_AND_BILE_SALT_TRANSPORT	1	0	30	0
GOBP_HISTONE_DEACETYLATION	1	0	88	0		GOBP_MYOTUBE_DIFFERENTIATION_INVOLVED_IN_SKELETAL_MUSCLE_REGENERATION	1	0	7	0		GOBP_HEXOSE_PHOSPHATE_TRANSPORT	1	0	6	0
GOBP_REGULATION_OF_CALCIUM_ION_DEPENDENT_EXOCYTOSIS	1	0	38	0		GOBP_MYOBLAST_FUSION_INVOLVED_IN_SKELETAL_MUSCLE_REGENERATION	1	0	3	0		GOBP_IODIDE_TRANSPORT	1	0	6	0
GOBP_PEPTIDYL_DIPHTHAMIDE_BIOSYNTHETIC_PROCESS_FROM_PEPTIDYL_HISTIDINE	1	0	7	0		GOBP_MYOTUBE_CELL_DEVELOPMENT	1	0	37	0		GOBP_BICARBONATE_TRANSPORT	1	0	29	0
GOBP_PEPTIDYL_LYSINE_HYDROXYLATION	1	0	7	0		GOBP_MYOTUBE_DIFFERENTIATION	1	0	113	0		GOBP_QUATERNARY_AMMONIUM_GROUP_TRANSPORT	1	0	29	0
GOBP_PROTEIN_PALMITOYLATION	1	0	32	0		GOBP_SATELLITE_CELL_ACTIVATION_INVOLVED_IN_SKELETAL_MUSCLE_REGENERATION	1	0	5	0		GOBP_ORGANIC_CATION_TRANSPORT	1	0	61	0
GOBP_PROTEIN_GERANYLGERANYLATION	1	0	7	0		GOBP_MUSCLE_HYPERTROPHY	1	0	83	0		GOBP_MAGNESIUM_ION_TRANSPORT	1	0	18	0
GOBP_PROTEIN_N_LINKED_GLYCOSYLATION_VIA_ASPARAGINE	1	0	24	0		GOBP_STRIATED_MUSCLE_ATROPHY	1	0	7	0		GOBP_COPPER_ION_IMPORT	1	0	6	0
GOBP_PROTEIN_O_LINKED_GLYCOSYLATION_VIA_THREONINE	1	0	10	0		GOBP_MUSCLE_ATROPHY	1	0	10	0		GOBP_OXYGEN_TRANSPORT	1	0	16	0
GOBP_PROTEIN_O_LINKED_GLYCOSYLATION_VIA_SERINE	1	0	8	0		GOBP_STRIATED_MUSCLE_ADAPTATION	1	0	43	0		GOBP_CARBON_DIOXIDE_TRANSPORT	1	0	14	0
GOBP_PEPTIDYL_L_CYSTEINE_S_PALMITOYLATION	1	0	24	0		GOBP_TRANSITION_BETWEEN_FAST_AND_SLOW_FIBER	1	0	6	0		GOBP_GAS_TRANSPORT	1	0	22	0
GOBP_PEPTIDYL_TYROSINE_MODIFICATION	1	0	360	0		GOBP_RESPONSE_TO_STIMULUS_INVOLVED_IN_REGULATION_OF_MUSCLE_ADAPTATION	1	0	11	0		GOBP_TAURINE_TRANSPORT	1	0	7	0
GOBP_PEPTIDYL_THREONINE_MODIFICATION	1	0	115	0		GOBP_RESPONSE_TO_MUSCLE_INACTIVITY	1	0	8	0		GOBP_MYOBLAST_FUSION	1	0	43	0
GOBP_PEPTIDYL_SERINE_MODIFICATION	1	0	317	0		GOBP_SKELETAL_MYOFIBRIL_ASSEMBLY	1	0	10	0		GOBP_DITERPENOID_BIOSYNTHETIC_PROCESS	1	0	10	0
GOBP_PEPTIDYL_PROLINE_MODIFICATION	1	0	40	0		GOBP_NEGATIVE_REGULATION_OF_SKELETAL_MUSCLE_CELL_PROLIFERATION	1	0	5	0		GOBP_TERPENOID_CATABOLIC_PROCESS	1	0	7	0
GOBP_PEPTIDYL_METHIONINE_MODIFICATION	1	0	14	0		GOBP_REGULATION_OF_SKELETAL_MUSCLE_CELL_PROLIFERATION	1	0	15	0		GOBP_PEPTIDYL_LYSINE_ACETYLATION	1	0	171	0
GOBP_PEPTIDYL_LYSINE_MODIFICATION	1	0	346	0		GOBP_ORGANIC_CATION_TRANSPORT	1	0	61	0		GOBP_PROTEIN_PALMITOYLATION	1	0	32	0
GOBP_PEPTIDYL_HISTIDINE_MODIFICATION	1	0	11	0		GOBP_QUATERNARY_AMMONIUM_GROUP_TRANSPORT	1	0	29	0		GOBP_PROTEIN_GERANYLGERANYLATION	1	0	7	0
GOBP_PEPTIDYL_GLUTAMIC_ACID_MODIFICATION	1	0	25	0		GOBP_INORGANIC_ANION_TRANSPORT	1	0	178	0		GOBP_PROTEIN_N_LINKED_GLYCOSYLATION_VIA_ASPARAGINE	1	0	24	0
GOBP_PEPTIDYL_CYSTEINE_MODIFICATION	1	0	48	0		GOBP_BICARBONATE_TRANSPORT	1	0	29	0		GOBP_PROTEIN_O_LINKED_GLYCOSYLATION_VIA_THREONINE	1	0	10	0
GOBP_PEPTIDYL_ASPARTIC_ACID_MODIFICATION	1	0	4	0		GOBP_GAMMA_AMINOBUTYRIC_ACID_TRANSPORT	1	0	18	0		GOBP_PROTEIN_O_LINKED_GLYCOSYLATION_VIA_SERINE	1	0	8	0
GOBP_PEPTIDYL_ARGININE_MODIFICATION	1	0	19	0		GOBP_L_CYSTINE_TRANSPORT	1	0	6	0		GOBP_PEPTIDYL_L_CYSTEINE_S_PALMITOYLATION	1	0	24	0
GOBP_PEPTIDYL_AMINO_ACID_MODIFICATION	1	0	1139	0		GOBP_ASPARTATE_TRANSMEMBRANE_TRANSPORT	1	0	20	0		GOBP_PEPTIDYL_TYROSINE_MODIFICATION	1	0	360	0
GOBP_PROTEIN_OXIDATION	1	0	14	0		GOBP_L_ALANINE_TRANSPORT	1	0	11	0		GOBP_PEPTIDYL_THREONINE_MODIFICATION	1	0	115	0
GOBP_PEPTIDE_CROSS_LINKING	1	0	34	0		GOBP_L_AMINO_ACID_TRANSPORT	1	0	80	0		GOBP_PEPTIDYL_SERINE_MODIFICATION	1	0	317	0
GOBP_PROTEIN_HYDROXYLATION	1	0	22	0		GOBP_NEUTRAL_AMINO_ACID_TRANSPORT	1	0	56	0		GOBP_PEPTIDYL_PROLINE_MODIFICATION	1	0	40	0
GOBP_PROTEIN_C_LINKED_GLYCOSYLATION	1	0	5	0		GOBP_BRANCHED_CHAIN_AMINO_ACID_TRANSPORT	1	0	15	0		GOBP_PEPTIDYL_METHIONINE_MODIFICATION	1	0	14	0
GOBP_PROTEIN_POLYGLUTAMYLATION	1	0	12	0		GOBP_BASIC_AMINO_ACID_TRANSPORT	1	0	19	0		GOBP_PEPTIDYL_LYSINE_MODIFICATION	1	0	346	0
GOBP_PEPTIDYL_LYSINE_OXIDATION	1	0	5	0		GOBP_AROMATIC_AMINO_ACID_TRANSPORT	1	0	12	0		GOBP_PEPTIDYL_PROLINE_HYDROXYLATION_TO_4_HYDROXY_L_PROLINE	1	0	9	0
GOBP_PEPTIDYL_LYSINE_DIMETHYLATION	1	0	19	0		GOBP_ACIDIC_AMINO_ACID_TRANSPORT	1	0	61	0		GOBP_PEPTIDYL_HISTIDINE_MODIFICATION	1	0	11	0
GOBP_PEPTIDYL_LYSINE_MONOMETHYLATION	1	0	8	0		GOBP_GLYCEROL_TRANSMEMBRANE_TRANSPORT	1	0	7	0		GOBP_PEPTIDYL_CYSTEINE_MODIFICATION	1	0	48	0
GOBP_PEPTIDYL_LYSINE_TRIMETHYLATION	1	0	30	0		GOBP_POLYOL_TRANSMEMBRANE_TRANSPORT	1	0	10	0		GOBP_PEPTIDYL_ASPARTIC_ACID_MODIFICATION	1	0	4	0
GOBP_PEPTIDYL_LYSINE_METHYLATION	1	0	103	0		GOBP_NUCLEOTIDE_SUGAR_TRANSMEMBRANE_TRANSPORT	1	0	12	0		GOBP_PEPTIDYL_ARGININE_MODIFICATION	1	0	19	0
GOBP_N_TERMINAL_PEPTIDYL_METHIONINE_ACETYLATION	1	0	8	0		GOBP_ISOLEUCINE_TRANSPORT	1	0	5	0		GOBP_PEPTIDYL_AMINO_ACID_MODIFICATION	1	0	1139	0
GOBP_CALCIUM_DEPENDENT_CELL_CELL_ADHESION_VIA_PLASMA_MEMBRANE_CELL_ADHESION_MOLECULES	1	0	46	0		GOBP_GALACTOSE_TRANSMEMBRANE_TRANSPORT	1	0	5	0		GOBP_PROTEIN_OXIDATION	1	0	14	0
GOBP_REGULATION_OF_GLUTAMATE_SECRETION	1	0	19	0		GOBP_ORGANOPHOSPHATE_ESTER_TRANSPORT	1	0	141	0		GOBP_PEPTIDE_CROSS_LINKING	1	0	34	0
GOBP_CALCIUM_INDEPENDENT_CELL_CELL_ADHESION_VIA_PLASMA_MEMBRANE_CELL_ADHESION_MOLECULES	1	0	23	0		GOBP_URATE_TRANSPORT	1	0	8	0		GOBP_PROTEIN_HYDROXYLATION	1	0	22	0
GOBP_NEURON_REMODELING	1	0	13	0		GOBP_CITRATE_TRANSPORT	1	0	5	0		GOBP_PROTEIN_C_LINKED_GLYCOSYLATION	1	0	5	0
GOBP_SYNAPTIC_VESICLE_DOCKING	1	0	11	0		GOBP_ALPHA_KETOGLUTARATE_TRANSPORT	1	0	6	0		GOBP_PROTEIN_POLYGLUTAMYLATION	1	0	12	0
GOBP_SYNAPTIC_VESICLE_EXOCYTOSIS	1	0	96	0		GOBP_C4_DICARBOXYLATE_TRANSPORT	1	0	30	0		GOBP_PEPTIDYL_LYSINE_OXIDATION	1	0	5	0
GOBP_TRNA_CATABOLIC_PROCESS	1	0	14	0		GOBP_TAURINE_TRANSPORT	1	0	7	0		GOBP_PEPTIDYL_LYSINE_DIMETHYLATION	1	0	19	0
GOBP_SNRNA_CATABOLIC_PROCESS	1	0	4	0		GOBP_PROSTAGLANDIN_TRANSPORT	1	0	29	0		GOBP_PEPTIDYL_LYSINE_MONOMETHYLATION	1	0	8	0
GOBP_RRNA_CATABOLIC_PROCESS	1	0	20	0		GOBP_OXALOACETATE_TRANSPORT	1	0	6	0		GOBP_PEPTIDYL_LYSINE_TRIMETHYLATION	1	0	30	0
GOBP_SNO_S_RNA_METABOLIC_PROCESS	1	0	17	0		GOBP_BILE_ACID_AND_BILE_SALT_TRANSPORT	1	0	30	0		GOBP_PEPTIDYL_GLUTAMIC_ACID_MODIFICATION	1	0	25	0
GOBP_SNRNA_METABOLIC_PROCESS	1	0	49	0		GOBP_MONOCARBOXYLIC_ACID_TRANSPORT	1	0	171	0		GOBP_PEPTIDYL_LYSINE_METHYLATION	1	0	103	0
GOBP_RRNA_METABOLIC_PROCESS	1	0	232	0		GOBP_HEXOSE_PHOSPHATE_TRANSPORT	1	0	6	0		GOBP_C_TERMINAL_PROTEIN_AMINO_ACID_MODIFICATION	1	0	14	0
GOBP_RHODOPSIN_MEDIATED_SIGNALING_PATHWAY	1	0	14	0		GOBP_ORGANIC_ANION_TRANSPORT	1	0	419	0		GOBP_VIRAL_LIFE_CYCLE	1	0	303	0
GOBP_ORGANIC_ACID_CATABOLIC_PROCESS	1	0	243	0		GOBP_IODIDE_TRANSPORT	1	0	6	0		GOBP_PHENOL_CONTAINING_COMPOUND_CATABOLIC_PROCESS	1	0	11	0
GOBP_ORGANIC_ACID_BIOSYNTHETIC_PROCESS	1	0	306	0		GOBP_FRUCTOSE_TRANSMEMBRANE_TRANSPORT	1	0	10	0		GOBP_PENTOSE_METABOLIC_PROCESS	1	0	12	0
GOBP_CARBOHYDRATE_CATABOLIC_PROCESS	1	0	154	0		GOBP_DITERPENOID_BIOSYNTHETIC_PROCESS	1	0	10	0		GOBP_HEXOSE_CATABOLIC_PROCESS	1	0	38	0
GOBP_CARBOHYDRATE_BIOSYNTHETIC_PROCESS	1	0	203	0		GOBP_TERPENOID_BIOSYNTHETIC_PROCESS	1	0	16	0		GOBP_FUCOSE_CATABOLIC_PROCESS	1	0	9	0
GOBP_SYNAPTIC_VESICLE_PRIMING	1	0	19	0		GOBP_TERPENOID_CATABOLIC_PROCESS	1	0	7	0		GOBP_N_ACETYLNEURAMINATE_CATABOLIC_PROCESS	1	0	7	0
GOBP_VESICLE_ORGANIZATION	1	0	344	0		GOBP_VIRAL_RELEASE_FROM_HOST_CELL	1	0	28	0		GOBP_CITRULLINE_BIOSYNTHETIC_PROCESS	1	0	5	0
GOBP_DETECTION_OF_BACTERIUM	1	0	16	0		GOBP_VIRION_ASSEMBLY	1	0	36	0		GOBP_RESPONSE_TO_PHEROMONE	1	0	6	0
GOBP_LIPID_CATABOLIC_PROCESS	1	0	316	0		GOBP_RECEPTOR_MEDIATED_ENDOCYTOSIS_OF_VIRUS_BY_HOST_CELL	1	0	11	0		GOBP_SENSORY_PERCEPTION_OF_PAIN	1	0	94	0
GOBP_PROTON_MOTIVE_FORCE_DRIVEN_ATP_SYNTHESIS	1	0	46	0		GOBP_VIRION_ATTACHMENT_TO_HOST_CELL	1	0	9	0		GOBP_PROPRIOCEPTION	1	0	5	0
GOBP_ENERGY_DERIVATION_BY_OXIDATION_OF_ORGANIC_COMPOUNDS	1	0	281	0		GOBP_PHENOL_CONTAINING_COMPOUND_METABOLIC_PROCESS	1	0	109	0		GOBP_REGULATION_OF_VASOCONSTRICTION	1	0	60	0
GOBP_DIADENOSINE_POLYPHOSPHATE_CATABOLIC_PROCESS	1	0	5	0		GOBP_ETHER_METABOLIC_PROCESS	1	0	23	0		GOBP_NEURONAL_ACTION_POTENTIAL	1	0	26	0
GOBP_DIADENOSINE_POLYPHOSPHATE_METABOLIC_PROCESS	1	0	5	0		GOBP_C_TERMINAL_PROTEIN_AMINO_ACID_MODIFICATION	1	0	14	0		GOBP_NEURONAL_ACTION_POTENTIAL_PROPAGATION	1	0	9	0
GOBP_NUCLEOBASE_CONTAINING_SMALL_MOLECULE_INTERCONVERSION	1	0	7	0		GOBP_PEPTIDYL_PROLINE_HYDROXYLATION_TO_4_HYDROXY_L_PROLINE	1	0	9	0		GOBP_TRANSMISSION_OF_NERVE_IMPULSE	1	0	64	0
GOBP_FORMATE_METABOLIC_PROCESS	1	0	6	0		GOBP_PEPTIDYL_LYSINE_ACETYLATION	1	0	171	0		GOBP_ETHER_METABOLIC_PROCESS	1	0	23	0
GOBP_COENZYME_A_BIOSYNTHETIC_PROCESS	1	0	11	0		GOBP_PROTEIN_PALMITOYLATION	1	0	32	0		GOBP_CYTOKINE_MEDIATED_SIGNALING_PATHWAY	1	0	458	0
GOBP_COENZYME_A_METABOLIC_PROCESS	1	0	18	0		GOBP_PROTEIN_GERANYLGERANYLATION	1	0	7	0		GOBP_REGULATION_OF_FATTY_ACID_METABOLIC_PROCESS	1	0	84	0
GOBP_AMINOPHOSPHOLIPID_TRANSPORT	1	0	9	0		GOBP_PROTEIN_N_LINKED_GLYCOSYLATION_VIA_ASPARAGINE	1	0	24	0		GOBP_REGULATION_OF_LIPID_METABOLIC_PROCESS	1	0	317	0
GOBP_PHOSPHOLIPID_TRANSPORT	1	0	95	0		GOBP_PROTEIN_O_LINKED_GLYCOSYLATION_VIA_THREONINE	1	0	10	0		GOBP_NONRIBOSOMAL_PEPTIDE_BIOSYNTHETIC_PROCESS	1	0	16	0
GOBP_LONG_CHAIN_FATTY_ACID_IMPORT_ACROSS_PLASMA_MEMBRANE	1	0	10	0		GOBP_PROTEIN_O_LINKED_GLYCOSYLATION_VIA_SERINE	1	0	8	0		GOBP_REPRODUCTIVE_BEHAVIOR	1	0	43	0
GOBP_DETECTION_OF_TEMPERATURE_STIMULUS	1	0	25	0		GOBP_PEPTIDYL_L_CYSTEINE_S_PALMITOYLATION	1	0	24	0		GOBP_VIRAL_TRANSCRIPTION	1	0	51	0
GOBP_POLYPRENOL_METABOLIC_PROCESS	1	0	9	0		GOBP_PEPTIDYL_THREONINE_MODIFICATION	1	0	115	0		GOBP_VIRAL_PROTEIN_PROCESSING	1	0	31	0
GOBP_MONOTERPENOID_METABOLIC_PROCESS	1	0	6	0		GOBP_PEPTIDYL_SERINE_MODIFICATION	1	0	317	0		GOBP_VIRAL_TRANSLATION	1	0	17	0
GOBP_DITERPENOID_BIOSYNTHETIC_PROCESS	1	0	10	0		GOBP_PEPTIDYL_PROLINE_MODIFICATION	1	0	40	0		GOBP_VIRAL_GENE_EXPRESSION	1	0	98	0
GOBP_FEMALE_MEIOSIS_CHROMOSOME_SEGREGATION	1	0	5	0		GOBP_PEPTIDYL_METHIONINE_MODIFICATION	1	0	14	0		GOBP_VIRAL_GENOME_REPLICATION	1	0	118	0
GOBP_DEPHOSPHORYLATION	1	0	310	0		GOBP_PEPTIDYL_HISTIDINE_MODIFICATION	1	0	11	0		GOBP_VIRAL_RELEASE_FROM_HOST_CELL	1	0	28	0
GOBP_PHOSPHORYLATION	1	0	1715	0		GOBP_PEPTIDYL_GLUTAMIC_ACID_MODIFICATION	1	0	25	0		GOBP_VIRION_ASSEMBLY	1	0	36	0
GOBP_O_GLYCAN_PROCESSING	1	0	42	0		GOBP_PEPTIDYL_CYSTEINE_MODIFICATION	1	0	48	0		GOBP_RECEPTOR_MEDIATED_ENDOCYTOSIS_OF_VIRUS_BY_HOST_CELL	1	0	11	0
GOBP_GAP_JUNCTION_ASSEMBLY	1	0	18	0		GOBP_PEPTIDYL_ASPARTIC_ACID_MODIFICATION	1	0	4	0		GOBP_VIRION_ATTACHMENT_TO_HOST_CELL	1	0	9	0
GOBP_ATTACHMENT_OF_GPI_ANCHOR_TO_PROTEIN	1	0	6	0		GOBP_PEPTIDYL_ARGININE_MODIFICATION	1	0	19	0		GOBP_REGULATION_OF_STEROID_METABOLIC_PROCESS	1	0	93	0
GOBP_PREASSEMBLY_OF_GPI_ANCHOR_IN_ER_MEMBRANE	1	0	8	0		GOBP_PROTEIN_OXIDATION	1	0	14	0		GOBP_TERPENOID_BIOSYNTHETIC_PROCESS	1	0	16	0
GOBP_NEGATIVE_REGULATION_OF_MACROAUTOPHAGY	1	0	31	0		GOBP_PEPTIDE_CROSS_LINKING	1	0	34	0		GOBP_N_TERMINAL_PEPTIDYL_METHIONINE_ACETYLATION	1	0	8	0
GOBP_REGULATION_OF_MACROAUTOPHAGY	1	0	153	0		GOBP_PROTEIN_HYDROXYLATION	1	0	22	0		GOBP_PEPTIDYL_DIPHTHAMIDE_BIOSYNTHETIC_PROCESS_FROM_PEPTIDYL_HISTIDINE	1	0	7	0
GOBP_AUTOPHAGOSOME_MEMBRANE_DOCKING	1	0	7	0		GOBP_VIRAL_GENE_EXPRESSION	1	0	98	0		GOBP_CALCIUM_INDEPENDENT_CELL_CELL_ADHESION_VIA_PLASMA_MEMBRANE_CELL_ADHESION_MOLECULES	1	0	23	0
GOBP_POSITIVE_REGULATION_OF_MACROAUTOPHAGY	1	0	73	0		GOBP_VIRAL_TRANSLATION	1	0	17	0		GOBP_MORPHOGENESIS_OF_EMBRYONIC_EPITHELIUM	1	0	150	0
GOBP_LYSOSOMAL_MICROAUTOPHAGY	1	0	12	0		GOBP_VIRAL_PROTEIN_PROCESSING	1	0	31	0		GOBP_NEURON_REMODELING	1	0	13	0
GOBP_MACROAUTOPHAGY	1	0	306	0		GOBP_VIRAL_TRANSCRIPTION	1	0	51	0		GOBP_FEMALE_MEIOSIS_CHROMOSOME_SEGREGATION	1	0	5	0
GOBP_TELOMERE_CAPPING	1	0	38	0		GOBP_GALACTOLIPID_BIOSYNTHETIC_PROCESS	1	0	6	0		GOBP_O_GLYCAN_PROCESSING	1	0	42	0
GOBP_IRON_SULFUR_CLUSTER_ASSEMBLY	1	0	26	0		GOBP_GALACTOLIPID_METABOLIC_PROCESS	1	0	7	0		GOBP_GAP_JUNCTION_ASSEMBLY	1	0	18	0
GOBP_REGULATION_OF_STRIATED_MUSCLE_TISSUE_DEVELOPMENT	1	0	16	0		GOBP_EPOXYGENASE_P450_PATHWAY	1	0	18	0		GOBP_ATTACHMENT_OF_GPI_ANCHOR_TO_PROTEIN	1	0	6	0
GOBP_AXON_MIDLINE_CHOICE_POINT_RECOGNITION	1	0	5	0		GOBP_LIPOXYGENASE_PATHWAY	1	0	10	0		GOBP_PREASSEMBLY_OF_GPI_ANCHOR_IN_ER_MEMBRANE	1	0	8	0
GOBP_AXON_CHOICE_POINT_RECOGNITION	1	0	7	0		GOBP_CYCLOOXYGENASE_PATHWAY	1	0	9	0		GOBP_NEGATIVE_REGULATION_OF_MACROAUTOPHAGY	1	0	31	0
GOBP_ENDOSOMAL_TRANSPORT	1	0	220	0		GOBP_LEUKOTRIENE_BIOSYNTHETIC_PROCESS	1	0	18	0		GOBP_REGULATION_OF_MACROAUTOPHAGY	1	0	153	0
GOBP_SYNAPTIC_VESICLE_UNCOATING	1	0	6	0		GOBP_ARACHIDONIC_ACID_METABOLIC_PROCESS	1	0	55	0		GOBP_AUTOPHAGOSOME_MEMBRANE_DOCKING	1	0	7	0
GOBP_SYNAPTIC_VESICLE_MATURATION	1	0	27	0		GOBP_FATTY_ACID_ELONGATION_SATURATED_FATTY_ACID	1	0	7	0		GOBP_POSITIVE_REGULATION_OF_MACROAUTOPHAGY	1	0	73	0
GOBP_SYNAPTIC_VESICLE_COATING	1	0	5	0		GOBP_PYRIDINE_NUCLEOTIDE_BIOSYNTHETIC_PROCESS	1	0	26	0		GOBP_LYSOSOMAL_MICROAUTOPHAGY	1	0	12	0
GOBP_SNRNA_PROCESSING	1	0	23	0		GOBP_DOLICHOL_METABOLIC_PROCESS	1	0	6	0		GOBP_CALCIUM_DEPENDENT_CELL_CELL_ADHESION_VIA_PLASMA_MEMBRANE_CELL_ADHESION_MOLECULES	1	0	46	0
GOBP_GLYCOSIDE_CATABOLIC_PROCESS	1	0	7	0		GOBP_PHENOL_CONTAINING_COMPOUND_CATABOLIC_PROCESS	1	0	11	0		GOBP_MACROAUTOPHAGY	1	0	306	0
GOBP_GLYCOSIDE_METABOLIC_PROCESS	1	0	19	0		GOBP_PENTOSE_METABOLIC_PROCESS	1	0	12	0		GOBP_IRON_SULFUR_CLUSTER_ASSEMBLY	1	0	26	0
GOBP_STEROL_BIOSYNTHETIC_PROCESS	1	0	57	0		GOBP_HEXOSE_CATABOLIC_PROCESS	1	0	38	0		GOBP_REGULATION_OF_STRIATED_MUSCLE_TISSUE_DEVELOPMENT	1	0	16	0
GOBP_STEROL_METABOLIC_PROCESS	1	0	146	0		GOBP_PROTEIN_C_LINKED_GLYCOSYLATION	1	0	5	0		GOBP_AXON_MIDLINE_CHOICE_POINT_RECOGNITION	1	0	5	0
GOBP_TERPENOID_CATABOLIC_PROCESS	1	0	7	0		GOBP_FUCOSE_CATABOLIC_PROCESS	1	0	9	0		GOBP_AXON_CHOICE_POINT_RECOGNITION	1	0	7	0
GOBP_TERPENOID_BIOSYNTHETIC_PROCESS	1	0	16	0		GOBP_CITRULLINE_BIOSYNTHETIC_PROCESS	1	0	5	0		GOBP_ENDOSOMAL_TRANSPORT	1	0	220	0
GOBP_MORPHOGENESIS_OF_EMBRYONIC_EPITHELIUM	1	0	150	0		GOBP_RESPONSE_TO_PHEROMONE	1	0	6	0		GOBP_SYNAPTIC_VESICLE_UNCOATING	1	0	6	0
GOBP_NEUROMUSCULAR_JUNCTION_DEVELOPMENT	1	0	48	0		GOBP_SENSORY_PERCEPTION_OF_PAIN	1	0	94	0		GOBP_SYNAPTIC_VESICLE_MATURATION	1	0	27	0
GOBP_MYOBLAST_FUSION	1	0	43	0		GOBP_PROPRIOCEPTION	1	0	5	0		GOBP_SYNAPTIC_VESICLE_COATING	1	0	5	0
GOBP_ADULT_HEART_DEVELOPMENT	1	0	12	0		GOBP_REGULATION_OF_VASOCONSTRICTION	1	0	60	0		GOBP_SNRNA_PROCESSING	1	0	23	0
GOBP_NEGATIVE_REGULATION_OF_CHRONIC_INFLAMMATORY_RESPONSE	1	0	5	0		GOBP_NEURONAL_ACTION_POTENTIAL	1	0	26	0		GOBP_GLYCOSIDE_CATABOLIC_PROCESS	1	0	7	0
GOBP_REGULATION_OF_CHRONIC_INFLAMMATORY_RESPONSE	1	0	10	0		GOBP_NEURONAL_ACTION_POTENTIAL_PROPAGATION	1	0	9	0		GOBP_GLYCOSIDE_METABOLIC_PROCESS	1	0	19	0
GOBP_POSITIVE_REGULATION_OF_ACUTE_INFLAMMATORY_RESPONSE	1	0	27	0		GOBP_TRANSMISSION_OF_NERVE_IMPULSE	1	0	64	0		GOBP_STEROL_BIOSYNTHETIC_PROCESS	1	0	57	0
GOBP_NEGATIVE_REGULATION_OF_ACUTE_INFLAMMATORY_RESPONSE	1	0	11	0		GOBP_CYTOKINE_MEDIATED_SIGNALING_PATHWAY	1	0	458	0		GOBP_STEROL_METABOLIC_PROCESS	1	0	146	0
GOBP_REGULATION_OF_ACUTE_INFLAMMATORY_RESPONSE	1	0	46	0		GOBP_REGULATION_OF_STEROID_METABOLIC_PROCESS	1	0	93	0		GOBP_TELOMERE_CAPPING	1	0	38	0
GOBP_POSITIVE_REGULATION_OF_T_CELL_TOLERANCE_INDUCTION	1	0	9	0		GOBP_REGULATION_OF_FATTY_ACID_METABOLIC_PROCESS	1	0	84	0		GOBP_PEPTIDYL_LYSINE_HYDROXYLATION	1	0	7	0
GOBP_POSITIVE_REGULATION_OF_TOLERANCE_INDUCTION	1	0	12	0		GOBP_NONRIBOSOMAL_PEPTIDE_BIOSYNTHETIC_PROCESS	1	0	16	0		GOBP_SOMATIC_DIVERSIFICATION_OF_IMMUNOGLOBULINS	1	0	60	0
GOBP_POSITIVE_REGULATION_OF_IMMUNOGLOBULIN_PRODUCTION	1	0	47	0		GOBP_REPRODUCTIVE_BEHAVIOR	1	0	43	0		GOBP_CYTOSOLIC_TRANSPORT	1	0	160	0
GOBP_NEGATIVE_REGULATION_OF_IMMUNOGLOBULIN_PRODUCTION	1	0	13	0		GOBP_N_ACETYLNEURAMINATE_CATABOLIC_PROCESS	1	0	7	0		GOBP_REGULATION_OF_CALCIUM_ION_DEPENDENT_EXOCYTOSIS	1	0	38	0
GOBP_REGULATION_OF_IMMUNOGLOBULIN_PRODUCTION	1	0	69	0		GOBP_PROTEIN_POLYGLUTAMYLATION	1	0	12	0		GOBP_REGULATION_OF_EXOCYTOSIS	1	0	186	0
GOBP_REGULATION_OF_GERMINAL_CENTER_FORMATION	1	0	8	0		GOBP_PEPTIDYL_LYSINE_OXIDATION	1	0	5	0		GOBP_CALCIUM_ION_REGULATED_EXOCYTOSIS	1	0	62	0
GOBP_POSITIVE_REGULATION_OF_DENDRITIC_CELL_ANTIGEN_PROCESSING_AND_PRESENTATION	1	0	7	0		GOBP_PEPTIDYL_LYSINE_DIMETHYLATION	1	0	19	0		GOBP_STEM_CELL_DIVISION	1	0	30	0
GOBP_REGULATION_OF_DENDRITIC_CELL_ANTIGEN_PROCESSING_AND_PRESENTATION	1	0	11	0		GOBP_CYTOSOLIC_TRANSPORT	1	0	160	0		GOBP_PLASMA_MEMBRANE_PHOSPHOLIPID_SCRAMBLING	1	0	23	0
GOBP_RESPIRATORY_BURST_INVOLVED_IN_DEFENSE_RESPONSE	1	0	13	0		GOBP_NEGATIVE_REGULATION_OF_TRANSCRIPTION_BY_RNA_POLYMERASE_I	1	0	7	0		GOBP_RESPONSE_TO_INSECTICIDE	1	0	7	0
GOBP_REGULATION_OF_ANTIGEN_PROCESSING_AND_PRESENTATION_OF_PEPTIDE_ANTIGEN	1	0	6	0		GOBP_SOMATIC_DIVERSIFICATION_OF_IMMUNOGLOBULINS	1	0	60	0		GOBP_RESPIRATORY_CHAIN_COMPLEX_III_ASSEMBLY	1	0	8	0
GOBP_POSITIVE_REGULATION_OF_ANTIGEN_PROCESSING_AND_PRESENTATION	1	0	9	0		GOBP_CALCIUM_INDEPENDENT_CELL_CELL_ADHESION_VIA_PLASMA_MEMBRANE_CELL_ADHESION_MOLECULES	1	0	23	0		GOBP_PROTEIN_IMPORT	1	0	7	0
GOBP_NEGATIVE_REGULATION_OF_ANTIGEN_PROCESSING_AND_PRESENTATION	1	0	9	0		GOBP_FEMALE_MEIOSIS_CHROMOSOME_SEGREGATION	1	0	5	0		GOBP_PROTEIN_NITROSYLATION	1	0	15	0
GOBP_REGULATION_OF_ANTIGEN_PROCESSING_AND_PRESENTATION	1	0	20	0		GOBP_DEPHOSPHORYLATION	1	0	310	0		GOBP_CYTOCHROME_COMPLEX_ASSEMBLY	1	0	35	0
GOBP_PLATELET_DEGRANULATION	1	0	8	0		GOBP_O_GLYCAN_PROCESSING	1	0	42	0		GOBP_POLY_A_PLUS_MRNA_EXPORT_FROM_NUCLEUS	1	0	22	0
GOBP_SOMATIC_DIVERSIFICATION_OF_IMMUNE_RECEPTORS_VIA_SOMATIC_MUTATION	1	0	13	0		GOBP_GAP_JUNCTION_ASSEMBLY	1	0	18	0		GOBP_PROTEIN_DESUMOYLATION	1	0	9	0
GOBP_MAST_CELL_CHEMOTAXIS	1	0	11	0		GOBP_ATTACHMENT_OF_GPI_ANCHOR_TO_PROTEIN	1	0	6	0		GOBP_PROTEIN_SUMOYLATION	1	0	63	0
GOBP_CHRONIC_INFLAMMATORY_RESPONSE	1	0	20	0		GOBP_PREASSEMBLY_OF_GPI_ANCHOR_IN_ER_MEMBRANE	1	0	8	0		GOBP_NEGATIVE_REGULATION_OF_TRANSCRIPTION_BY_RNA_POLYMERASE_I	1	0	7	0
GOBP_RESPIRATORY_BURST_INVOLVED_IN_INFLAMMATORY_RESPONSE	1	0	8	0		GOBP_NEGATIVE_REGULATION_OF_MACROAUTOPHAGY	1	0	31	0		GOBP_RAC_PROTEIN_SIGNAL_TRANSDUCTION	1	0	41	0
GOBP_CYTOKINE_PRODUCTION_INVOLVED_IN_INFLAMMATORY_RESPONSE	1	0	55	0		GOBP_REGULATION_OF_MACROAUTOPHAGY	1	0	153	0		GOBP_HISTONE_DEMETHYLATION	1	0	20	0
GOBP_PRODUCTION_OF_MOLECULAR_MEDIATOR_INVOLVED_IN_INFLAMMATORY_RESPONSE	1	0	82	0		GOBP_AUTOPHAGOSOME_MEMBRANE_DOCKING	1	0	7	0		GOBP_HISTONE_DEACETYLATION	1	0	88	0
GOBP_ACUTE_INFLAMMATORY_RESPONSE	1	0	111	0		GOBP_PROTEIN_PROCESSING	1	0	238	0		GOBP_HISTONE_UBIQUITINATION	1	0	44	0
GOBP_HYPERSENSITIVITY	1	0	12	0		GOBP_POSITIVE_REGULATION_OF_MACROAUTOPHAGY	1	0	73	0		GOBP_HISTONE_METHYLATION	1	0	123	0
GOBP_LEUKOCYTE_MIGRATION_INVOLVED_IN_INFLAMMATORY_RESPONSE	1	0	19	0		GOBP_MACROAUTOPHAGY	1	0	306	0		GOBP_HISTONE_MODIFICATION	1	0	437	0
GOBP_REGULATION_OF_ANTIGEN_PROCESSING_AND_PRESENTATION_OF_PEPTIDE_OR_POLYSACCHARIDE_ANTIGEN_VIA_MHC_CLASS_II	1	0	5	0		GOBP_TELOMERE_CAPPING	1	0	38	0		GOBP_PROTEIN_IMPORT_INTO_PEROXISOME_MATRIX_RECEPTOR_RECYCLING	1	0	7	0
GOBP_T_CELL_TOLERANCE_INDUCTION	1	0	15	0		GOBP_IRON_SULFUR_CLUSTER_ASSEMBLY	1	0	26	0		GOBP_PEROXISOME_FISSION	1	0	9	0
GOBP_NEGATIVE_REGULATION_OF_LEUKOCYTE_MIGRATION	1	0	48	0		GOBP_REGULATION_OF_STRIATED_MUSCLE_TISSUE_DEVELOPMENT	1	0	16	0		GOBP_PROTEIN_IMPORT_INTO_PEROXISOME_MATRIX	1	0	15	0
GOBP_REGULATION_OF_CELLULAR_EXTRAVASATION	1	0	40	0		GOBP_ENDOSOMAL_TRANSPORT	1	0	220	0		GOBP_MRNA_MODIFICATION	1	0	30	0
GOBP_REGULATION_OF_ANTIMICROBIAL_HUMORAL_RESPONSE	1	0	11	0		GOBP_SYNAPTIC_VESICLE_UNCOATING	1	0	6	0		GOBP_CYTIDINE_TO_URIDINE_EDITING	1	0	12	0
GOBP_MYD88_INDEPENDENT_TOLL_LIKE_RECEPTOR_SIGNALING_PATHWAY	1	0	13	0		GOBP_SYNAPTIC_VESICLE_MATURATION	1	0	27	0		GOBP_BASE_CONVERSION_OR_SUBSTITUTION_EDITING	1	0	19	0
GOBP_MYD88_DEPENDENT_TOLL_LIKE_RECEPTOR_SIGNALING_PATHWAY	1	0	19	0		GOBP_SYNAPTIC_VESICLE_COATING	1	0	5	0		GOBP_PROTEIN_AUTOPROCESSING	1	0	26	0
GOBP_CELL_SURFACE_PATTERN_RECOGNITION_RECEPTOR_SIGNALING_PATHWAY	1	0	52	0		GOBP_SNRNA_PROCESSING	1	0	23	0		GOBP_PROTEIN_PROCESSING	1	0	238	0
GOBP_POSITIVE_REGULATION_OF_DENDRITIC_CELL_CYTOKINE_PRODUCTION	1	0	12	0		GOBP_GLYCOSIDE_CATABOLIC_PROCESS	1	0	7	0		GOBP_HISTONE_DEUBIQUITINATION	1	0	43	0
GOBP_POSITIVE_REGULATION_OF_T_CELL_CYTOKINE_PRODUCTION	1	0	26	0		GOBP_GLYCOSIDE_METABOLIC_PROCESS	1	0	19	0		GOBP_UBIQUITIN_DEPENDENT_SMAD_PROTEIN_CATABOLIC_PROCESS	1	0	6	0
GOBP_NEGATIVE_REGULATION_OF_T_CELL_CYTOKINE_PRODUCTION	1	0	11	0		GOBP_STEROL_BIOSYNTHETIC_PROCESS	1	0	57	0		GOBP_ADULT_HEART_DEVELOPMENT	1	0	12	0
GOBP_POSITIVE_REGULATION_OF_CYTOKINE_PRODUCTION_INVOLVED_IN_IMMUNE_RESPONSE	1	0	79	0		GOBP_STEROL_METABOLIC_PROCESS	1	0	146	0		GOBP_GONADAL_MESODERM_DEVELOPMENT	1	0	2	0
GOBP_NEGATIVE_REGULATION_OF_CYTOKINE_PRODUCTION_INVOLVED_IN_IMMUNE_RESPONSE	1	0	35	0		GOBP_LYSOSOMAL_MICROAUTOPHAGY	1	0	12	0		GOBP_NEGATIVE_REGULATION_OF_IMMUNOGLOBULIN_PRODUCTION	1	0	13	0
GOBP_POSITIVE_REGULATION_OF_NATURAL_KILLER_CELL_MEDIATED_IMMUNITY	1	0	31	0		GOBP_CHEMOSENSORY_BEHAVIOR	1	0	19	0		GOBP_REGULATION_OF_IMMUNOGLOBULIN_PRODUCTION	1	0	69	0
GOBP_NEGATIVE_REGULATION_OF_NATURAL_KILLER_CELL_MEDIATED_IMMUNITY	1	0	21	0		GOBP_PROTEIN_AUTOPROCESSING	1	0	26	0		GOBP_REGULATION_OF_GERMINAL_CENTER_FORMATION	1	0	8	0
GOBP_REGULATION_OF_NATURAL_KILLER_CELL_MEDIATED_IMMUNITY	1	0	51	0		GOBP_CYTIDINE_TO_URIDINE_EDITING	1	0	12	0		GOBP_POSITIVE_REGULATION_OF_DENDRITIC_CELL_ANTIGEN_PROCESSING_AND_PRESENTATION	1	0	7	0
GOBP_POSITIVE_REGULATION_OF_B_CELL_MEDIATED_IMMUNITY	1	0	35	0		GOBP_PEPTIDYL_LYSINE_MONOMETHYLATION	1	0	8	0		GOBP_REGULATION_OF_DENDRITIC_CELL_ANTIGEN_PROCESSING_AND_PRESENTATION	1	0	11	0
GOBP_NEGATIVE_REGULATION_OF_LEUKOCYTE_CHEMOTAXIS	1	0	20	0		GOBP_PEPTIDYL_LYSINE_TRIMETHYLATION	1	0	30	0		GOBP_REGULATION_OF_ANTIGEN_PROCESSING_AND_PRESENTATION_OF_PEPTIDE_ANTIGEN	1	0	6	0
GOBP_NEGATIVE_REGULATION_OF_B_CELL_MEDIATED_IMMUNITY	1	0	16	0		GOBP_PEPTIDYL_LYSINE_METHYLATION	1	0	103	0		GOBP_REGULATION_OF_ANTIGEN_PROCESSING_AND_PRESENTATION_OF_PEPTIDE_OR_POLYSACCHARIDE_ANTIGEN_VIA_MHC_CLASS_II	1	0	5	0
GOBP_POSITIVE_REGULATION_OF_T_CELL_MEDIATED_IMMUNITY	1	0	65	0		GOBP_N_TERMINAL_PEPTIDYL_METHIONINE_ACETYLATION	1	0	8	0		GOBP_POSITIVE_REGULATION_OF_ANTIGEN_PROCESSING_AND_PRESENTATION	1	0	9	0
GOBP_NEGATIVE_REGULATION_OF_T_CELL_MEDIATED_IMMUNITY	1	0	27	0		GOBP_PEPTIDYL_LYSINE_HYDROXYLATION	1	0	7	0		GOBP_NEGATIVE_REGULATION_OF_ANTIGEN_PROCESSING_AND_PRESENTATION	1	0	9	0
GOBP_POSITIVE_REGULATION_OF_LYMPHOCYTE_MEDIATED_IMMUNITY	1	0	116	0		GOBP_PEPTIDYL_DIPHTHAMIDE_BIOSYNTHETIC_PROCESS_FROM_PEPTIDYL_HISTIDINE	1	0	7	0		GOBP_REGULATION_OF_ANTIGEN_PROCESSING_AND_PRESENTATION	1	0	20	0
GOBP_NEGATIVE_REGULATION_OF_LYMPHOCYTE_MEDIATED_IMMUNITY	1	0	56	0		GOBP_REGULATION_OF_CALCIUM_ION_DEPENDENT_EXOCYTOSIS	1	0	38	0		GOBP_PLATELET_DEGRANULATION	1	0	8	0
GOBP_POSITIVE_REGULATION_OF_LEUKOCYTE_MEDIATED_IMMUNITY	1	0	137	0		GOBP_CALCIUM_ION_REGULATED_EXOCYTOSIS	1	0	62	0		GOBP_MYELOID_LEUKOCYTE_DIFFERENTIATION	1	0	221	0
GOBP_NEGATIVE_REGULATION_OF_LEUKOCYTE_MEDIATED_IMMUNITY	1	0	68	0		GOBP_STEM_CELL_DIVISION	1	0	30	0		GOBP_SOMATIC_DIVERSIFICATION_OF_IMMUNE_RECEPTORS_VIA_SOMATIC_MUTATION	1	0	13	0
GOBP_POSITIVE_REGULATION_OF_PRODUCTION_OF_MOLECULAR_MEDIATOR_OF_IMMUNE_RESPONSE	1	0	127	0		GOBP_PLASMA_MEMBRANE_PHOSPHOLIPID_SCRAMBLING	1	0	23	0		GOBP_MAST_CELL_CHEMOTAXIS	1	0	11	0
GOBP_NEGATIVE_REGULATION_OF_PRODUCTION_OF_MOLECULAR_MEDIATOR_OF_IMMUNE_RESPONSE	1	0	47	0		GOBP_RESPONSE_TO_INSECTICIDE	1	0	7	0		GOBP_MONOCYTE_CHEMOTAXIS	1	0	69	0
GOBP_REGULATION_OF_PRODUCTION_OF_MOLECULAR_MEDIATOR_OF_IMMUNE_RESPONSE	1	0	180	0		GOBP_RESPIRATORY_CHAIN_COMPLEX_III_ASSEMBLY	1	0	8	0		GOBP_CHRONIC_INFLAMMATORY_RESPONSE	1	0	20	0
GOBP_POSITIVE_REGULATION_OF_IMMUNE_EFFECTOR_PROCESS	1	0	251	0		GOBP_PROTEIN_IMPORT	1	0	7	0		GOBP_RESPIRATORY_BURST_INVOLVED_IN_INFLAMMATORY_RESPONSE	1	0	8	0
GOBP_NEGATIVE_REGULATION_OF_IMMUNE_EFFECTOR_PROCESS	1	0	122	0		GOBP_BASE_CONVERSION_OR_SUBSTITUTION_EDITING	1	0	19	0		GOBP_CYTOKINE_PRODUCTION_INVOLVED_IN_INFLAMMATORY_RESPONSE	1	0	55	0
GOBP_POSITIVE_REGULATION_OF_CELLULAR_EXTRAVASATION	1	0	17	0		GOBP_PROTEIN_NITROSYLATION	1	0	15	0		GOBP_PRODUCTION_OF_MOLECULAR_MEDIATOR_INVOLVED_IN_INFLAMMATORY_RESPONSE	1	0	82	0
GOBP_NEGATIVE_REGULATION_OF_CELLULAR_EXTRAVASATION	1	0	8	0		GOBP_POLY_A_PLUS_MRNA_EXPORT_FROM_NUCLEUS	1	0	22	0		GOBP_ACUTE_INFLAMMATORY_RESPONSE	1	0	111	0
GOBP_REGULATION_OF_B_CELL_MEDIATED_IMMUNITY	1	0	56	0		GOBP_PROTEIN_DESUMOYLATION	1	0	9	0		GOBP_HYPERSENSITIVITY	1	0	12	0
GOBP_TOLERANCE_INDUCTION_TO_SELF_ANTIGEN	1	0	5	0		GOBP_RAC_PROTEIN_SIGNAL_TRANSDUCTION	1	0	41	0		GOBP_LEUKOCYTE_MIGRATION_INVOLVED_IN_INFLAMMATORY_RESPONSE	1	0	19	0
GOBP_ANTIGEN_PROCESSING_AND_PRESENTATION_OF_PEPTIDE_OR_POLYSACCHARIDE_ANTIGEN_VIA_MHC_CLASS_II	1	0	33	0		GOBP_HISTONE_DEUBIQUITINATION	1	0	43	0		GOBP_IMMUNE_SYSTEM_DEVELOPMENT	1	0	187	0
GOBP_PEPTIDE_ANTIGEN_ASSEMBLY_WITH_MHC_CLASS_II_PROTEIN_COMPLEX	1	0	14	0		GOBP_HISTONE_DEMETHYLATION	1	0	20	0		GOBP_T_CELL_TOLERANCE_INDUCTION	1	0	15	0
GOBP_DEFENSE_RESPONSE_TO_TUMOR_CELL	1	0	12	0		GOBP_HISTONE_DEACETYLATION	1	0	88	0		GOBP_TOLERANCE_INDUCTION_TO_SELF_ANTIGEN	1	0	5	0
GOBP_MATURE_B_CELL_DIFFERENTIATION	1	0	38	0		GOBP_HISTONE_UBIQUITINATION	1	0	44	0		GOBP_TOLERANCE_INDUCTION	1	0	28	0
GOBP_PRO_B_CELL_DIFFERENTIATION	1	0	12	0		GOBP_HISTONE_METHYLATION	1	0	123	0		GOBP_ANTIGEN_PROCESSING_AND_PRESENTATION_OF_PEPTIDE_OR_POLYSACCHARIDE_ANTIGEN_VIA_MHC_CLASS_II	1	0	33	0
GOBP_IMMATURE_B_CELL_DIFFERENTIATION	1	0	12	0		GOBP_HISTONE_MODIFICATION	1	0	437	0		GOBP_POSITIVE_REGULATION_OF_IMMUNOGLOBULIN_PRODUCTION	1	0	47	0
GOBP_B_CELL_LINEAGE_COMMITMENT	1	0	6	0		GOBP_PROTEIN_IMPORT_INTO_PEROXISOME_MATRIX_RECEPTOR_RECYCLING	1	0	7	0		GOBP_REGULATION_OF_TOLERANCE_INDUCTION	1	0	19	0
GOBP_NATURAL_KILLER_CELL_ACTIVATION_INVOLVED_IN_IMMUNE_RESPONSE	1	0	35	0		GOBP_PEROXISOME_FISSION	1	0	9	0		GOBP_POSITIVE_REGULATION_OF_TOLERANCE_INDUCTION	1	0	12	0
GOBP_B_CELL_PROLIFERATION_INVOLVED_IN_IMMUNE_RESPONSE	1	0	6	0		GOBP_PROTEIN_IMPORT_INTO_PEROXISOME_MATRIX	1	0	15	0		GOBP_POSITIVE_REGULATION_OF_T_CELL_TOLERANCE_INDUCTION	1	0	9	0
GOBP_LYMPHOID_PROGENITOR_CELL_DIFFERENTIATION	1	0	24	0		GOBP_MRNA_MODIFICATION	1	0	30	0		GOBP_REGULATION_OF_T_CELL_MEDIATED_IMMUNITY	1	0	93	0
GOBP_MYELOID_PROGENITOR_CELL_DIFFERENTIATION	1	0	9	0		GOBP_CYTOCHROME_COMPLEX_ASSEMBLY	1	0	35	0		GOBP_POSITIVE_REGULATION_OF_LYMPHOCYTE_MEDIATED_IMMUNITY	1	0	116	0
GOBP_PLASMA_CELL_DIFFERENTIATION	1	0	9	0		GOBP_PML_BODY_ORGANIZATION	1	0	6	0		GOBP_NEGATIVE_REGULATION_OF_LYMPHOCYTE_MEDIATED_IMMUNITY	1	0	56	0
GOBP_MARGINAL_ZONE_B_CELL_DIFFERENTIATION	1	0	9	0		GOBP_VISUAL_BEHAVIOR	1	0	53	0		GOBP_REGULATION_OF_LYMPHOCYTE_MEDIATED_IMMUNITY	1	0	174	0
GOBP_GERMINAL_CENTER_B_CELL_DIFFERENTIATION	1	0	9	0		GOBP_COPULATION	1	0	22	0		GOBP_POSITIVE_REGULATION_OF_LEUKOCYTE_MEDIATED_IMMUNITY	1	0	137	0
GOBP_MATURE_B_CELL_DIFFERENTIATION_INVOLVED_IN_IMMUNE_RESPONSE	1	0	32	0		GOBP_POSITIVE_REGULATION_OF_DENDRITIC_CELL_ANTIGEN_PROCESSING_AND_PRESENTATION	1	0	7	0		GOBP_NEGATIVE_REGULATION_OF_LEUKOCYTE_MEDIATED_IMMUNITY	1	0	68	0
GOBP_T_CELL_LINEAGE_COMMITMENT	1	0	30	0		GOBP_REGULATION_OF_DENDRITIC_CELL_ANTIGEN_PROCESSING_AND_PRESENTATION	1	0	11	0		GOBP_REGULATION_OF_LEUKOCYTE_MEDIATED_IMMUNITY	1	0	234	0
GOBP_B_CELL_ACTIVATION_INVOLVED_IN_IMMUNE_RESPONSE	1	0	82	0		GOBP_REGULATION_OF_ANTIGEN_PROCESSING_AND_PRESENTATION_OF_PEPTIDE_ANTIGEN	1	0	6	0		GOBP_POSITIVE_REGULATION_OF_PRODUCTION_OF_MOLECULAR_MEDIATOR_OF_IMMUNE_RESPONSE	1	0	127	0
GOBP_T_HELPER_CELL_LINEAGE_COMMITMENT	1	0	18	0		GOBP_REGULATION_OF_ANTIGEN_PROCESSING_AND_PRESENTATION_OF_PEPTIDE_OR_POLYSACCHARIDE_ANTIGEN_VIA_MHC_CLASS_II	1	0	5	0		GOBP_NEGATIVE_REGULATION_OF_PRODUCTION_OF_MOLECULAR_MEDIATOR_OF_IMMUNE_RESPONSE	1	0	47	0
GOBP_T_CELL_ACTIVATION_VIA_T_CELL_RECEPTOR_CONTACT_WITH_ANTIGEN_BOUND_TO_MHC_MOLECULE_ON_ANTIGEN_PRESENTING_CELL	1	0	10	0		GOBP_POSITIVE_REGULATION_OF_ANTIGEN_PROCESSING_AND_PRESENTATION	1	0	9	0		GOBP_REGULATION_OF_PRODUCTION_OF_MOLECULAR_MEDIATOR_OF_IMMUNE_RESPONSE	1	0	180	0
GOBP_NEUTROPHIL_ACTIVATION_INVOLVED_IN_IMMUNE_RESPONSE	1	0	20	0		GOBP_NEGATIVE_REGULATION_OF_ANTIGEN_PROCESSING_AND_PRESENTATION	1	0	9	0		GOBP_POSITIVE_REGULATION_OF_IMMUNE_EFFECTOR_PROCESS	1	0	251	0
GOBP_MICROGLIAL_CELL_ACTIVATION_INVOLVED_IN_IMMUNE_RESPONSE	1	0	5	0		GOBP_REGULATION_OF_ANTIGEN_PROCESSING_AND_PRESENTATION	1	0	20	0		GOBP_NEGATIVE_REGULATION_OF_IMMUNE_EFFECTOR_PROCESS	1	0	122	0
GOBP_MACROPHAGE_ACTIVATION_INVOLVED_IN_IMMUNE_RESPONSE	1	0	19	0		GOBP_PLATELET_DEGRANULATION	1	0	8	0		GOBP_REGULATION_OF_IMMUNE_EFFECTOR_PROCESS	1	0	366	0
GOBP_MYELOID_CELL_ACTIVATION_INVOLVED_IN_IMMUNE_RESPONSE	1	0	96	0		GOBP_MYELOID_LEUKOCYTE_DIFFERENTIATION	1	0	221	0		GOBP_PEPTIDE_ANTIGEN_ASSEMBLY_WITH_MHC_CLASS_II_PROTEIN_COMPLEX	1	0	14	0
GOBP_LEUKOCYTE_ACTIVATION_INVOLVED_IN_INFLAMMATORY_RESPONSE	1	0	46	0		GOBP_SOMATIC_DIVERSIFICATION_OF_IMMUNE_RECEPTORS_VIA_SOMATIC_MUTATION	1	0	13	0		GOBP_POSITIVE_REGULATION_OF_CELLULAR_EXTRAVASATION	1	0	17	0
GOBP_LYMPHOCYTE_HOMEOSTASIS	1	0	70	0		GOBP_MAST_CELL_CHEMOTAXIS	1	0	11	0		GOBP_REGULATION_OF_CELLULAR_EXTRAVASATION	1	0	40	0
GOBP_ORGAN_OR_TISSUE_SPECIFIC_IMMUNE_RESPONSE	1	0	34	0		GOBP_MONOCYTE_CHEMOTAXIS	1	0	69	0		GOBP_POSITIVE_REGULATION_OF_LEUKOCYTE_CHEMOTAXIS	1	0	93	0
GOBP_LYMPHOCYTE_ANERGY	1	0	8	0		GOBP_CHRONIC_INFLAMMATORY_RESPONSE	1	0	20	0		GOBP_NEGATIVE_REGULATION_OF_LEUKOCYTE_CHEMOTAXIS	1	0	20	0
GOBP_CONNECTIVE_TISSUE_REPLACEMENT_INVOLVED_IN_INFLAMMATORY_RESPONSE_WOUND_HEALING	1	0	6	0		GOBP_RESPIRATORY_BURST_INVOLVED_IN_INFLAMMATORY_RESPONSE	1	0	8	0		GOBP_REGULATION_OF_LEUKOCYTE_CHEMOTAXIS	1	0	120	0
GOBP_WOUND_HEALING_INVOLVED_IN_INFLAMMATORY_RESPONSE	1	0	8	0		GOBP_CYTOKINE_PRODUCTION_INVOLVED_IN_INFLAMMATORY_RESPONSE	1	0	55	0		GOBP_POSITIVE_REGULATION_OF_LEUKOCYTE_MIGRATION	1	0	143	0
GOBP_HEMATOPOIETIC_PROGENITOR_CELL_DIFFERENTIATION	1	0	128	0		GOBP_PRODUCTION_OF_MOLECULAR_MEDIATOR_INVOLVED_IN_INFLAMMATORY_RESPONSE	1	0	82	0		GOBP_NEGATIVE_REGULATION_OF_LEUKOCYTE_MIGRATION	1	0	48	0
GOBP_T_CELL_PROLIFERATION_INVOLVED_IN_IMMUNE_RESPONSE	1	0	5	0		GOBP_ACUTE_INFLAMMATORY_RESPONSE	1	0	111	0		GOBP_REGULATION_OF_LEUKOCYTE_MIGRATION	1	0	217	0
GOBP_CD4_POSITIVE_CD25_POSITIVE_ALPHA_BETA_REGULATORY_T_CELL_DIFFERENTIATION	1	0	10	0		GOBP_HYPERSENSITIVITY	1	0	12	0		GOBP_RESPIRATORY_BURST_INVOLVED_IN_DEFENSE_RESPONSE	1	0	13	0
GOBP_CYTOKINE_PRODUCTION_INVOLVED_IN_IMMUNE_RESPONSE	1	0	119	0		GOBP_LEUKOCYTE_MIGRATION_INVOLVED_IN_INFLAMMATORY_RESPONSE	1	0	19	0		GOBP_NEGATIVE_REGULATION_OF_CHRONIC_INFLAMMATORY_RESPONSE	1	0	5	0
GOBP_T_CELL_CYTOKINE_PRODUCTION	1	0	38	0		GOBP_IMMUNE_SYSTEM_DEVELOPMENT	1	0	187	0		GOBP_REGULATION_OF_CHRONIC_INFLAMMATORY_RESPONSE	1	0	10	0
GOBP_PEPTIDE_ANTIGEN_ASSEMBLY_WITH_MHC_PROTEIN_COMPLEX	1	0	18	0		GOBP_T_CELL_TOLERANCE_INDUCTION	1	0	15	0		GOBP_POSITIVE_REGULATION_OF_ACUTE_INFLAMMATORY_RESPONSE	1	0	27	0
GOBP_ANTIGEN_PROCESSING_AND_PRESENTATION_OF_ENDOGENOUS_PEPTIDE_ANTIGEN	1	0	24	0		GOBP_TOLERANCE_INDUCTION_TO_SELF_ANTIGEN	1	0	5	0		GOBP_NEGATIVE_REGULATION_OF_ACUTE_INFLAMMATORY_RESPONSE	1	0	11	0
GOBP_ANTIGEN_PROCESSING_AND_PRESENTATION_OF_EXOGENOUS_PEPTIDE_ANTIGEN	1	0	38	0		GOBP_TOLERANCE_INDUCTION	1	0	28	0		GOBP_REGULATION_OF_ACUTE_INFLAMMATORY_RESPONSE	1	0	46	0
GOBP_ANTIGEN_PROCESSING_AND_PRESENTATION_VIA_MHC_CLASS_IB	1	0	24	0		GOBP_ANTIGEN_PROCESSING_AND_PRESENTATION_OF_PEPTIDE_OR_POLYSACCHARIDE_ANTIGEN_VIA_MHC_CLASS_II	1	0	33	0		GOBP_NEGATIVE_REGULATION_OF_CELLULAR_EXTRAVASATION	1	0	8	0
GOBP_ANTIGEN_PROCESSING_AND_PRESENTATION_OF_PEPTIDE_ANTIGEN_VIA_MHC_CLASS_I	1	0	36	0		GOBP_PEPTIDE_ANTIGEN_ASSEMBLY_WITH_MHC_CLASS_II_PROTEIN_COMPLEX	1	0	14	0		GOBP_PEPTIDE_ANTIGEN_ASSEMBLY_WITH_MHC_PROTEIN_COMPLEX	1	0	18	0
GOBP_DENDRITIC_CELL_ANTIGEN_PROCESSING_AND_PRESENTATION	1	0	14	0		GOBP_PEPTIDE_ANTIGEN_ASSEMBLY_WITH_MHC_PROTEIN_COMPLEX	1	0	18	0		GOBP_ANTIGEN_PROCESSING_AND_PRESENTATION_OF_ENDOGENOUS_PEPTIDE_ANTIGEN	1	0	24	0
GOBP_GERMINAL_CENTER_FORMATION	1	0	14	0		GOBP_ANTIGEN_PROCESSING_AND_PRESENTATION_OF_ENDOGENOUS_PEPTIDE_ANTIGEN	1	0	24	0		GOBP_ANTIGEN_PROCESSING_AND_PRESENTATION_OF_EXOGENOUS_PEPTIDE_ANTIGEN	1	0	38	0
GOBP_TOLERANCE_INDUCTION_DEPENDENT_UPON_IMMUNE_RESPONSE	1	0	6	0		GOBP_REGULATION_OF_GERMINAL_CENTER_FORMATION	1	0	8	0		GOBP_DENDRITIC_CELL_CYTOKINE_PRODUCTION	1	0	18	0
GOBP_T_CELL_ANTIGEN_PROCESSING_AND_PRESENTATION	1	0	4	0		GOBP_REGULATION_OF_IMMUNOGLOBULIN_PRODUCTION	1	0	69	0		GOBP_NATURAL_KILLER_CELL_CYTOKINE_PRODUCTION	1	0	9	0
GOBP_HUMORAL_IMMUNE_RESPONSE_MEDIATED_BY_CIRCULATING_IMMUNOGLOBULIN	1	0	46	0		GOBP_NEGATIVE_REGULATION_OF_IMMUNOGLOBULIN_PRODUCTION	1	0	13	0		GOBP_T_CELL_CYTOKINE_PRODUCTION	1	0	38	0
GOBP_MAST_CELL_MEDIATED_IMMUNITY	1	0	58	0		GOBP_POSITIVE_REGULATION_OF_IMMUNOGLOBULIN_PRODUCTION	1	0	47	0		GOBP_CYTOKINE_PRODUCTION_INVOLVED_IN_IMMUNE_RESPONSE	1	0	119	0
GOBP_EOSINOPHIL_MEDIATED_IMMUNITY	1	0	8	0		GOBP_POSITIVE_REGULATION_OF_B_CELL_MEDIATED_IMMUNITY	1	0	35	0		GOBP_CD4_POSITIVE_CD25_POSITIVE_ALPHA_BETA_REGULATORY_T_CELL_DIFFERENTIATION	1	0	10	0
GOBP_NEUTROPHIL_MEDIATED_IMMUNITY	1	0	36	0		GOBP_NEGATIVE_REGULATION_OF_B_CELL_MEDIATED_IMMUNITY	1	0	16	0		GOBP_T_CELL_LINEAGE_COMMITMENT	1	0	30	0
GOBP_TYPE_II_HYPERSENSITIVITY	1	0	5	0		GOBP_REGULATION_OF_B_CELL_MEDIATED_IMMUNITY	1	0	56	0		GOBP_DEFENSE_RESPONSE_TO_TUMOR_CELL	1	0	12	0
GOBP_MYELOID_LEUKOCYTE_MEDIATED_IMMUNITY	1	0	108	0		GOBP_POSITIVE_REGULATION_OF_T_CELL_MEDIATED_IMMUNITY	1	0	65	0		GOBP_RESPONSE_TO_TUMOR_CELL	1	0	39	0
GOBP_PRODUCTION_OF_MOLECULAR_MEDIATOR_OF_IMMUNE_RESPONSE	1	0	228	0		GOBP_NEGATIVE_REGULATION_OF_T_CELL_MEDIATED_IMMUNITY	1	0	27	0		GOBP_PRO_B_CELL_DIFFERENTIATION	1	0	12	0
GOBP_ACUTE_INFLAMMATORY_RESPONSE_TO_ANTIGENIC_STIMULUS	1	0	24	0		GOBP_REGULATION_OF_T_CELL_MEDIATED_IMMUNITY	1	0	93	0		GOBP_IMMATURE_B_CELL_DIFFERENTIATION	1	0	12	0
GOBP_IMMUNE_COMPLEX_CLEARANCE	1	0	5	0		GOBP_NEGATIVE_REGULATION_OF_LYMPHOCYTE_MEDIATED_IMMUNITY	1	0	56	0		GOBP_B_CELL_LINEAGE_COMMITMENT	1	0	6	0
GOBP_IMMUNE_RESPONSE_REGULATING_CELL_SURFACE_RECEPTOR_SIGNALING_PATHWAY_INVOLVED_IN_PHAGOCYTOSIS	1	0	25	0		GOBP_NEGATIVE_REGULATION_OF_LEUKOCYTE_MEDIATED_IMMUNITY	1	0	68	0		GOBP_NATURAL_KILLER_CELL_ACTIVATION_INVOLVED_IN_IMMUNE_RESPONSE	1	0	35	0
GOBP_FC_RECEPTOR_MEDIATED_STIMULATORY_SIGNALING_PATHWAY	1	0	31	0		GOBP_POSITIVE_REGULATION_OF_PRODUCTION_OF_MOLECULAR_MEDIATOR_OF_IMMUNE_RESPONSE	1	0	127	0		GOBP_LYMPHOID_PROGENITOR_CELL_DIFFERENTIATION	1	0	24	0
GOBP_COMPLEMENT_RECEPTOR_MEDIATED_SIGNALING_PATHWAY	1	0	11	0		GOBP_NEGATIVE_REGULATION_OF_PRODUCTION_OF_MOLECULAR_MEDIATOR_OF_IMMUNE_RESPONSE	1	0	47	0		GOBP_MYELOID_DENDRITIC_CELL_CYTOKINE_PRODUCTION	1	0	7	0
GOBP_ANTIGEN_PROCESSING_AND_PRESENTATION_OF_PEPTIDE_ANTIGEN_VIA_MHC_CLASS_IB	1	0	17	0		GOBP_REGULATION_OF_PRODUCTION_OF_MOLECULAR_MEDIATOR_OF_IMMUNE_RESPONSE	1	0	180	0		GOBP_MYELOID_PROGENITOR_CELL_DIFFERENTIATION	1	0	9	0
GOBP_NATURAL_KILLER_CELL_MEDIATED_IMMUNE_RESPONSE_TO_TUMOR_CELL	1	0	10	0		GOBP_NEGATIVE_REGULATION_OF_IMMUNE_EFFECTOR_PROCESS	1	0	122	0		GOBP_MARGINAL_ZONE_B_CELL_DIFFERENTIATION	1	0	9	0
GOBP_MYELOID_DENDRITIC_CELL_CHEMOTAXIS	1	0	5	0		GOBP_POSITIVE_REGULATION_OF_CELLULAR_EXTRAVASATION	1	0	17	0		GOBP_GERMINAL_CENTER_B_CELL_DIFFERENTIATION	1	0	9	0
GOBP_IMMUNOGLOBULIN_PRODUCTION_INVOLVED_IN_IMMUNOGLOBULIN_MEDIATED_IMMUNE_RESPONSE	1	0	66	0		GOBP_ANTIGEN_PROCESSING_AND_PRESENTATION_OF_EXOGENOUS_PEPTIDE_ANTIGEN	1	0	38	0		GOBP_MATURE_B_CELL_DIFFERENTIATION_INVOLVED_IN_IMMUNE_RESPONSE	1	0	32	0
GOBP_IMMUNOGLOBULIN_PRODUCTION	1	0	114	0		GOBP_NEGATIVE_REGULATION_OF_CELLULAR_EXTRAVASATION	1	0	8	0		GOBP_T_CELL_PROLIFERATION_INVOLVED_IN_IMMUNE_RESPONSE	1	0	5	0
GOBP_MYELOID_DENDRITIC_CELL_CYTOKINE_PRODUCTION	1	0	7	0		GOBP_NEGATIVE_REGULATION_OF_LEUKOCYTE_CHEMOTAXIS	1	0	20	0		GOBP_T_HELPER_CELL_LINEAGE_COMMITMENT	1	0	18	0
GOBP_DENDRITIC_CELL_CYTOKINE_PRODUCTION	1	0	18	0		GOBP_REGULATION_OF_LEUKOCYTE_CHEMOTAXIS	1	0	120	0		GOBP_T_CELL_DIFFERENTIATION_INVOLVED_IN_IMMUNE_RESPONSE	1	0	79	0
GOBP_NATURAL_KILLER_CELL_CYTOKINE_PRODUCTION	1	0	9	0		GOBP_POSITIVE_REGULATION_OF_LEUKOCYTE_MIGRATION	1	0	143	0		GOBP_T_CELL_ACTIVATION_VIA_T_CELL_RECEPTOR_CONTACT_WITH_ANTIGEN_BOUND_TO_MHC_MOLECULE_ON_ANTIGEN_PRESENTING_CELL	1	0	10	0
GOBP_POSITIVE_REGULATION_OF_ANTIMICROBIAL_HUMORAL_RESPONSE	1	0	7	0		GOBP_NEGATIVE_REGULATION_OF_LEUKOCYTE_MIGRATION	1	0	48	0		GOBP_T_CELL_ACTIVATION_INVOLVED_IN_IMMUNE_RESPONSE	1	0	118	0
GOBP_RESPONSE_TO_MOLECULE_OF_FUNGAL_ORIGIN	1	0	5	0		GOBP_RESPIRATORY_BURST_INVOLVED_IN_DEFENSE_RESPONSE	1	0	13	0		GOBP_NEUTROPHIL_ACTIVATION_INVOLVED_IN_IMMUNE_RESPONSE	1	0	20	0
GOBP_NEGATIVE_REGULATION_OF_MYELOID_LEUKOCYTE_DIFFERENTIATION	1	0	50	0		GOBP_NEGATIVE_REGULATION_OF_CHRONIC_INFLAMMATORY_RESPONSE	1	0	5	0		GOBP_MICROGLIAL_CELL_ACTIVATION_INVOLVED_IN_IMMUNE_RESPONSE	1	0	5	0
GOBP_IMMUNE_RESPONSE_INHIBITING_SIGNAL_TRANSDUCTION	1	0	11	0		GOBP_REGULATION_OF_CHRONIC_INFLAMMATORY_RESPONSE	1	0	10	0		GOBP_MACROPHAGE_ACTIVATION_INVOLVED_IN_IMMUNE_RESPONSE	1	0	19	0
GOBP_ATRIOVENTRICULAR_VALVE_FORMATION	1	0	8	0		GOBP_POSITIVE_REGULATION_OF_ACUTE_INFLAMMATORY_RESPONSE	1	0	27	0		GOBP_MYELOID_CELL_ACTIVATION_INVOLVED_IN_IMMUNE_RESPONSE	1	0	96	0
GOBP_HEART_VALVE_FORMATION	1	0	15	0		GOBP_NEGATIVE_REGULATION_OF_ACUTE_INFLAMMATORY_RESPONSE	1	0	11	0		GOBP_LEUKOCYTE_ACTIVATION_INVOLVED_IN_INFLAMMATORY_RESPONSE	1	0	46	0
GOBP_TRICUSPID_VALVE_MORPHOGENESIS	1	0	5	0		GOBP_REGULATION_OF_ACUTE_INFLAMMATORY_RESPONSE	1	0	46	0		GOBP_PLASMA_CELL_DIFFERENTIATION	1	0	9	0
GOBP_PULMONARY_VALVE_MORPHOGENESIS	1	0	19	0		GOBP_POSITIVE_REGULATION_OF_T_CELL_TOLERANCE_INDUCTION	1	0	9	0		GOBP_NEGATIVE_REGULATION_OF_T_CELL_MEDIATED_IMMUNITY	1	0	27	0
GOBP_AORTIC_VALVE_MORPHOGENESIS	1	0	38	0		GOBP_POSITIVE_REGULATION_OF_TOLERANCE_INDUCTION	1	0	12	0		GOBP_IMMUNOGLOBULIN_PRODUCTION	1	0	114	0
GOBP_HEART_VALVE_MORPHOGENESIS	1	0	58	0		GOBP_REGULATION_OF_TOLERANCE_INDUCTION	1	0	19	0		GOBP_DENDRITIC_CELL_CHEMOTAXIS	1	0	26	0
GOBP_PULMONARY_VALVE_DEVELOPMENT	1	0	23	0		GOBP_POSITIVE_REGULATION_OF_LEUKOCYTE_CHEMOTAXIS	1	0	93	0		GOBP_ANTIGEN_PROCESSING_AND_PRESENTATION_VIA_MHC_CLASS_IB	1	0	24	0
GOBP_TRICUSPID_VALVE_DEVELOPMENT	1	0	6	0		GOBP_NEGATIVE_REGULATION_OF_NATURAL_KILLER_CELL_MEDIATED_IMMUNITY	1	0	21	0		GOBP_ANTIGEN_PROCESSING_AND_PRESENTATION_OF_PEPTIDE_ANTIGEN_VIA_MHC_CLASS_I	1	0	36	0
GOBP_MITRAL_VALVE_DEVELOPMENT	1	0	12	0		GOBP_ANTIGEN_PROCESSING_AND_PRESENTATION_VIA_MHC_CLASS_IB	1	0	24	0		GOBP_DENDRITIC_CELL_ANTIGEN_PROCESSING_AND_PRESENTATION	1	0	14	0
GOBP_ATRIOVENTRICULAR_VALVE_DEVELOPMENT	1	0	27	0		GOBP_DENDRITIC_CELL_ANTIGEN_PROCESSING_AND_PRESENTATION	1	0	14	0		GOBP_GERMINAL_CENTER_FORMATION	1	0	14	0
GOBP_HEART_VALVE_DEVELOPMENT	1	0	71	0		GOBP_MATURE_B_CELL_DIFFERENTIATION	1	0	38	0		GOBP_TOLERANCE_INDUCTION_DEPENDENT_UPON_IMMUNE_RESPONSE	1	0	6	0
GOBP_HIS_PURKINJE_SYSTEM_DEVELOPMENT	1	0	7	0		GOBP_PRO_B_CELL_DIFFERENTIATION	1	0	12	0		GOBP_ADAPTIVE_IMMUNE_RESPONSE_BASED_ON_SOMATIC_RECOMBINATION_OF_IMMUNE_RECEPTORS_BUILT_FROM_IMMUNOGLOBULIN_SUPERFAMILY_DOMAINS	1	0	294	0
GOBP_SINOATRIAL_NODE_DEVELOPMENT	1	0	12	0		GOBP_IMMATURE_B_CELL_DIFFERENTIATION	1	0	12	0		GOBP_T_CELL_ANTIGEN_PROCESSING_AND_PRESENTATION	1	0	4	0
GOBP_ENDOCARDIAL_CUSHION_DEVELOPMENT	1	0	53	0		GOBP_B_CELL_LINEAGE_COMMITMENT	1	0	6	0		GOBP_T_CELL_MEDIATED_IMMUNITY	1	0	119	0
GOBP_ATRIOVENTRICULAR_NODE_DEVELOPMENT	1	0	8	0		GOBP_NATURAL_KILLER_CELL_ACTIVATION_INVOLVED_IN_IMMUNE_RESPONSE	1	0	35	0		GOBP_HUMORAL_IMMUNE_RESPONSE_MEDIATED_BY_CIRCULATING_IMMUNOGLOBULIN	1	0	46	0
GOBP_ENDOCARDIUM_MORPHOGENESIS	1	0	6	0		GOBP_B_CELL_PROLIFERATION_INVOLVED_IN_IMMUNE_RESPONSE	1	0	6	0		GOBP_LYMPHOCYTE_MEDIATED_IMMUNITY	1	0	284	0
GOBP_ENDOCARDIUM_DEVELOPMENT	1	0	12	0		GOBP_LYMPHOID_PROGENITOR_CELL_DIFFERENTIATION	1	0	24	0		GOBP_MAST_CELL_MEDIATED_IMMUNITY	1	0	58	0
GOBP_REGULATION_OF_ANIMAL_ORGAN_FORMATION	1	0	29	0		GOBP_MYELOID_PROGENITOR_CELL_DIFFERENTIATION	1	0	9	0		GOBP_EOSINOPHIL_MEDIATED_IMMUNITY	1	0	8	0
GOBP_OUTFLOW_TRACT_MORPHOGENESIS	1	0	80	0		GOBP_PLASMA_CELL_DIFFERENTIATION	1	0	9	0		GOBP_NEUTROPHIL_MEDIATED_IMMUNITY	1	0	36	0
GOBP_MUSCULAR_SEPTUM_MORPHOGENESIS	1	0	5	0		GOBP_MARGINAL_ZONE_B_CELL_DIFFERENTIATION	1	0	9	0		GOBP_IMMUNOGLOBULIN_PRODUCTION_INVOLVED_IN_IMMUNOGLOBULIN_MEDIATED_IMMUNE_RESPONSE	1	0	66	0
GOBP_MEMBRANOUS_SEPTUM_MORPHOGENESIS	1	0	7	0		GOBP_GERMINAL_CENTER_B_CELL_DIFFERENTIATION	1	0	9	0		GOBP_TYPE_II_HYPERSENSITIVITY	1	0	5	0
GOBP_OUTFLOW_TRACT_SEPTUM_MORPHOGENESIS	1	0	26	0		GOBP_MATURE_B_CELL_DIFFERENTIATION_INVOLVED_IN_IMMUNE_RESPONSE	1	0	32	0		GOBP_LEUKOCYTE_MEDIATED_IMMUNITY	1	0	383	0
GOBP_EMBRYONIC_HEART_TUBE_MORPHOGENESIS	1	0	71	0		GOBP_B_CELL_ACTIVATION_INVOLVED_IN_IMMUNE_RESPONSE	1	0	82	0		GOBP_PRODUCTION_OF_MOLECULAR_MEDIATOR_OF_IMMUNE_RESPONSE	1	0	228	0
GOBP_DETERMINATION_OF_LEFT_RIGHT_ASYMMETRY_IN_LATERAL_MESODERM	1	0	8	0		GOBP_T_CELL_PROLIFERATION_INVOLVED_IN_IMMUNE_RESPONSE	1	0	5	0		GOBP_ACUTE_INFLAMMATORY_RESPONSE_TO_ANTIGENIC_STIMULUS	1	0	24	0
GOBP_SECONDARY_HEART_FIELD_SPECIFICATION	1	0	11	0		GOBP_T_HELPER_CELL_LINEAGE_COMMITMENT	1	0	18	0		GOBP_INFLAMMATORY_RESPONSE_TO_ANTIGENIC_STIMULUS	1	0	71	0
GOBP_HEART_FIELD_SPECIFICATION	1	0	18	0		GOBP_T_CELL_DIFFERENTIATION_INVOLVED_IN_IMMUNE_RESPONSE	1	0	79	0		GOBP_IMMUNE_COMPLEX_CLEARANCE	1	0	5	0
GOBP_REGULATION_OF_SYSTEMIC_ARTERIAL_BLOOD_PRESSURE_BY_ENDOTHELIN	1	0	6	0		GOBP_T_CELL_ACTIVATION_VIA_T_CELL_RECEPTOR_CONTACT_WITH_ANTIGEN_BOUND_TO_MHC_MOLECULE_ON_ANTIGEN_PRESENTING_CELL	1	0	10	0		GOBP_IMMUNE_RESPONSE_REGULATING_CELL_SURFACE_RECEPTOR_SIGNALING_PATHWAY_INVOLVED_IN_PHAGOCYTOSIS	1	0	25	0
GOBP_RENAL_WATER_TRANSPORT	1	0	8	0		GOBP_T_CELL_ACTIVATION_INVOLVED_IN_IMMUNE_RESPONSE	1	0	118	0		GOBP_FC_RECEPTOR_MEDIATED_STIMULATORY_SIGNALING_PATHWAY	1	0	31	0
GOBP_CARDIAC_CONDUCTION_SYSTEM_DEVELOPMENT	1	0	36	0		GOBP_LYMPHOCYTE_ACTIVATION_INVOLVED_IN_IMMUNE_RESPONSE	1	0	201	0		GOBP_COMPLEMENT_RECEPTOR_MEDIATED_SIGNALING_PATHWAY	1	0	11	0
GOBP_RENAL_SODIUM_ION_TRANSPORT	1	0	13	0		GOBP_NEUTROPHIL_ACTIVATION_INVOLVED_IN_IMMUNE_RESPONSE	1	0	20	0		GOBP_ANTIGEN_PROCESSING_AND_PRESENTATION_OF_PEPTIDE_ANTIGEN_VIA_MHC_CLASS_IB	1	0	17	0
GOBP_EPITHELIAL_TO_MESENCHYMAL_TRANSITION_INVOLVED_IN_ENDOCARDIAL_CUSHION_FORMATION	1	0	20	0		GOBP_MICROGLIAL_CELL_ACTIVATION_INVOLVED_IN_IMMUNE_RESPONSE	1	0	5	0		GOBP_T_CELL_MEDIATED_IMMUNE_RESPONSE_TO_TUMOR_CELL	1	0	9	0
GOBP_CARDIAC_CHAMBER_MORPHOGENESIS	1	0	121	0		GOBP_MACROPHAGE_ACTIVATION_INVOLVED_IN_IMMUNE_RESPONSE	1	0	19	0		GOBP_NATURAL_KILLER_CELL_MEDIATED_IMMUNE_RESPONSE_TO_TUMOR_CELL	1	0	10	0
GOBP_POSITIVE_REGULATION_OF_BLOOD_PRESSURE_BY_EPINEPHRINE_NOREPINEPHRINE	1	0	6	0		GOBP_LEUKOCYTE_ACTIVATION_INVOLVED_IN_INFLAMMATORY_RESPONSE	1	0	46	0		GOBP_IMMUNE_RESPONSE_TO_TUMOR_CELL	1	0	24	0
GOBP_PANCREATIC_A_CELL_DIFFERENTIATION	1	0	10	0		GOBP_MYELOID_CELL_HOMEOSTASIS	1	0	164	0		GOBP_MYELOID_DENDRITIC_CELL_CHEMOTAXIS	1	0	5	0
GOBP_TYPE_B_PANCREATIC_CELL_DIFFERENTIATION	1	0	29	0		GOBP_LYMPHOCYTE_HOMEOSTASIS	1	0	70	0		GOBP_MYELOID_LEUKOCYTE_MEDIATED_IMMUNITY	1	0	108	0
GOBP_NEGATIVE_REGULATION_OF_WNT_SIGNALING_PATHWAY_INVOLVED_IN_HEART_DEVELOPMENT	1	0	7	0		GOBP_ACTIVATION_OF_IMMUNE_RESPONSE	1	0	443	0		GOBP_POSITIVE_REGULATION_OF_T_CELL_MEDIATED_IMMUNITY	1	0	65	0
GOBP_REGULATION_OF_WNT_SIGNALING_PATHWAY_INVOLVED_IN_HEART_DEVELOPMENT	1	0	8	0		GOBP_ORGAN_OR_TISSUE_SPECIFIC_IMMUNE_RESPONSE	1	0	34	0		GOBP_REGULATION_OF_B_CELL_MEDIATED_IMMUNITY	1	0	56	0
GOBP_WNT_SIGNALING_PATHWAY_INVOLVED_IN_HEART_DEVELOPMENT	1	0	11	0		GOBP_RESPONSE_TO_TUMOR_CELL	1	0	39	0		GOBP_NEGATIVE_REGULATION_OF_B_CELL_MEDIATED_IMMUNITY	1	0	16	0
GOBP_MUSCLE_HYPERTROPHY_IN_RESPONSE_TO_STRESS	1	0	23	0		GOBP_DEFENSE_RESPONSE_TO_TUMOR_CELL	1	0	12	0		GOBP_MEMBRANOUS_SEPTUM_MORPHOGENESIS	1	0	7	0
GOBP_SEPTUM_PRIMUM_DEVELOPMENT	1	0	4	0		GOBP_T_CELL_LINEAGE_COMMITMENT	1	0	30	0		GOBP_OUTFLOW_TRACT_SEPTUM_MORPHOGENESIS	1	0	26	0
GOBP_ATRIAL_SEPTUM_DEVELOPMENT	1	0	21	0		GOBP_CD4_POSITIVE_CD25_POSITIVE_ALPHA_BETA_REGULATORY_T_CELL_DIFFERENTIATION	1	0	10	0		GOBP_EMBRYONIC_HEART_TUBE_MORPHOGENESIS	1	0	71	0
GOBP_APOPTOTIC_PROCESS_INVOLVED_IN_HEART_MORPHOGENESIS	1	0	6	0		GOBP_GERMINAL_CENTER_FORMATION	1	0	14	0		GOBP_DETERMINATION_OF_LEFT_RIGHT_ASYMMETRY_IN_LATERAL_MESODERM	1	0	8	0
GOBP_ENDOCARDIAL_CUSHION_FUSION	1	0	4	0		GOBP_TOLERANCE_INDUCTION_DEPENDENT_UPON_IMMUNE_RESPONSE	1	0	6	0		GOBP_SECONDARY_HEART_FIELD_SPECIFICATION	1	0	11	0
GOBP_ENDOCARDIAL_CUSHION_FORMATION	1	0	31	0		GOBP_ADAPTIVE_IMMUNE_RESPONSE_BASED_ON_SOMATIC_RECOMBINATION_OF_IMMUNE_RECEPTORS_BUILT_FROM_IMMUNOGLOBULIN_SUPERFAMILY_DOMAINS	1	0	294	0		GOBP_HEART_FIELD_SPECIFICATION	1	0	18	0
GOBP_REGULATION_OF_SECONDARY_HEART_FIELD_CARDIOBLAST_PROLIFERATION	1	0	9	0		GOBP_T_CELL_ANTIGEN_PROCESSING_AND_PRESENTATION	1	0	4	0		GOBP_REGULATION_OF_SYSTEMIC_ARTERIAL_BLOOD_PRESSURE_BY_ENDOTHELIN	1	0	6	0
GOBP_ENDOCARDIAL_CUSHION_MORPHOGENESIS	1	0	43	0		GOBP_T_CELL_MEDIATED_IMMUNITY	1	0	119	0		GOBP_RENAL_WATER_TRANSPORT	1	0	8	0
GOBP_CARDIOBLAST_PROLIFERATION	1	0	10	0		GOBP_HUMORAL_IMMUNE_RESPONSE_MEDIATED_BY_CIRCULATING_IMMUNOGLOBULIN	1	0	46	0		GOBP_RENAL_SODIUM_ION_TRANSPORT	1	0	13	0
GOBP_CARDIAC_NEURAL_CREST_CELL_MIGRATION_INVOLVED_IN_OUTFLOW_TRACT_MORPHOGENESIS	1	0	11	0		GOBP_EOSINOPHIL_MEDIATED_IMMUNITY	1	0	8	0		GOBP_REGULATION_OF_GLOMERULAR_FILTRATION	1	0	10	0
GOBP_GROWTH_INVOLVED_IN_HEART_MORPHOGENESIS	1	0	4	0		GOBP_NEUTROPHIL_MEDIATED_IMMUNITY	1	0	36	0		GOBP_RENAL_WATER_HOMEOSTASIS	1	0	23	0
GOBP_CARDIAC_ATRIUM_DEVELOPMENT	1	0	35	0		GOBP_TYPE_II_HYPERSENSITIVITY	1	0	5	0		GOBP_NEGATIVE_REGULATION_OF_SYSTEMIC_ARTERIAL_BLOOD_PRESSURE	1	0	21	0
GOBP_VENTRICULAR_CARDIAC_MUSCLE_TISSUE_DEVELOPMENT	1	0	55	0		GOBP_PRODUCTION_OF_MOLECULAR_MEDIATOR_OF_IMMUNE_RESPONSE	1	0	228	0		GOBP_POSITIVE_REGULATION_OF_SYSTEMIC_ARTERIAL_BLOOD_PRESSURE	1	0	12	0
GOBP_ATRIAL_CARDIAC_MUSCLE_TISSUE_DEVELOPMENT	1	0	22	0		GOBP_ACUTE_INFLAMMATORY_RESPONSE_TO_ANTIGENIC_STIMULUS	1	0	24	0		GOBP_MUSCULAR_SEPTUM_MORPHOGENESIS	1	0	5	0
GOBP_VENTRICULAR_COMPACT_MYOCARDIUM_MORPHOGENESIS	1	0	8	0		GOBP_IMMUNE_COMPLEX_CLEARANCE	1	0	5	0		GOBP_REGULATION_OF_SYSTEMIC_ARTERIAL_BLOOD_PRESSURE_BY_RENIN_ANGIOTENSIN	1	0	25	0
GOBP_VENTRICULAR_TRABECULA_MYOCARDIUM_MORPHOGENESIS	1	0	14	0		GOBP_IMMUNE_RESPONSE_REGULATING_CELL_SURFACE_RECEPTOR_SIGNALING_PATHWAY_INVOLVED_IN_PHAGOCYTOSIS	1	0	25	0		GOBP_RENAL_SYSTEM_PROCESS_INVOLVED_IN_REGULATION_OF_SYSTEMIC_ARTERIAL_BLOOD_PRESSURE	1	0	25	0
GOBP_CARDIAC_RIGHT_VENTRICLE_MORPHOGENESIS	1	0	20	0		GOBP_ANTIGEN_PROCESSING_AND_PRESENTATION_OF_PEPTIDE_ANTIGEN_VIA_MHC_CLASS_I	1	0	36	0		GOBP_REGULATION_OF_HEART_RATE_BY_CHEMICAL_SIGNAL	1	0	6	0
GOBP_CARDIAC_LEFT_VENTRICLE_MORPHOGENESIS	1	0	15	0		GOBP_FC_RECEPTOR_MEDIATED_STIMULATORY_SIGNALING_PATHWAY	1	0	31	0		GOBP_REGULATION_OF_THE_FORCE_OF_HEART_CONTRACTION_BY_CHEMICAL_SIGNAL	1	0	5	0
GOBP_CARDIAC_VENTRICLE_FORMATION	1	0	10	0		GOBP_ANTIGEN_PROCESSING_AND_PRESENTATION_OF_PEPTIDE_ANTIGEN_VIA_MHC_CLASS_IB	1	0	17	0		GOBP_REGULATION_OF_VASCULAR_ASSOCIATED_SMOOTH_MUSCLE_CONTRACTION	1	0	9	0
GOBP_CARDIAC_ATRIUM_MORPHOGENESIS	1	0	27	0		GOBP_T_CELL_MEDIATED_IMMUNE_RESPONSE_TO_TUMOR_CELL	1	0	9	0		GOBP_REGULATION_OF_SYSTEMIC_ARTERIAL_BLOOD_PRESSURE_MEDIATED_BY_A_CHEMICAL_SIGNAL	1	0	48	0
GOBP_CARDIAC_VENTRICLE_MORPHOGENESIS	1	0	71	0		GOBP_NATURAL_KILLER_CELL_MEDIATED_IMMUNE_RESPONSE_TO_TUMOR_CELL	1	0	10	0		GOBP_VASCULAR_PROCESS_IN_CIRCULATORY_SYSTEM	1	0	257	0
GOBP_CARDIAC_CHAMBER_FORMATION	1	0	14	0		GOBP_IMMUNE_RESPONSE_TO_TUMOR_CELL	1	0	24	0		GOBP_RESPIRATORY_SYSTEM_PROCESS	1	0	34	0
GOBP_REGULATION_OF_MEMBRANE_DEPOLARIZATION	1	0	42	0		GOBP_MYELOID_DENDRITIC_CELL_CHEMOTAXIS	1	0	5	0		GOBP_VOLUNTARY_SKELETAL_MUSCLE_CONTRACTION	1	0	4	0
GOBP_REGULATION_OF_GLOMERULAR_FILTRATION	1	0	10	0		GOBP_DENDRITIC_CELL_CHEMOTAXIS	1	0	26	0		GOBP_SKELETAL_MUSCLE_CONTRACTION	1	0	41	0
GOBP_RENAL_WATER_HOMEOSTASIS	1	0	23	0		GOBP_IMMUNOGLOBULIN_PRODUCTION_INVOLVED_IN_IMMUNOGLOBULIN_MEDIATED_IMMUNE_RESPONSE	1	0	66	0		GOBP_HEART_MORPHOGENESIS	1	0	250	0
GOBP_NEGATIVE_REGULATION_OF_SYSTEMIC_ARTERIAL_BLOOD_PRESSURE	1	0	21	0		GOBP_IMMUNOGLOBULIN_PRODUCTION	1	0	114	0		GOBP_TRNA_THREONYLCARBAMOYLADENOSINE_MODIFICATION	1	0	4	0
GOBP_REGULATION_OF_HYPERSENSITIVITY	1	0	9	0		GOBP_MYELOID_DENDRITIC_CELL_CYTOKINE_PRODUCTION	1	0	7	0		GOBP_SYNOVIOCYTE_PROLIFERATION	1	0	3	0
GOBP_POSITIVE_REGULATION_OF_ACUTE_INFLAMMATORY_RESPONSE_TO_ANTIGENIC_STIMULUS	1	0	8	0		GOBP_DENDRITIC_CELL_CYTOKINE_PRODUCTION	1	0	18	0		GOBP_DESMOSOME_ORGANIZATION	1	0	9	0
GOBP_NEGATIVE_REGULATION_OF_ACUTE_INFLAMMATORY_RESPONSE_TO_ANTIGENIC_STIMULUS	1	0	4	0		GOBP_NATURAL_KILLER_CELL_CYTOKINE_PRODUCTION	1	0	9	0		GOBP_RENAL_CONTROL_OF_PERIPHERAL_VASCULAR_RESISTANCE_INVOLVED_IN_REGULATION_OF_SYSTEMIC_ARTERIAL_BLOOD_PRESSURE	1	0	5	0
GOBP_REGULATION_OF_ACUTE_INFLAMMATORY_RESPONSE_TO_ANTIGENIC_STIMULUS	1	0	14	0		GOBP_T_CELL_CYTOKINE_PRODUCTION	1	0	38	0		GOBP_LIPID_HYDROXYLATION	1	0	7	0
GOBP_POSITIVE_REGULATION_OF_INFLAMMATORY_RESPONSE_TO_ANTIGENIC_STIMULUS	1	0	12	0		GOBP_CYTOKINE_PRODUCTION_INVOLVED_IN_IMMUNE_RESPONSE	1	0	119	0		GOBP_OUTFLOW_TRACT_MORPHOGENESIS	1	0	80	0
GOBP_POSITIVE_REGULATION_OF_NATURAL_KILLER_CELL_MEDIATED_IMMUNE_RESPONSE_TO_TUMOR_CELL	1	0	6	0		GOBP_COMPLEMENT_RECEPTOR_MEDIATED_SIGNALING_PATHWAY	1	0	11	0		GOBP_ENDOCARDIUM_DEVELOPMENT	1	0	12	0
GOBP_REGULATION_OF_NATURAL_KILLER_CELL_MEDIATED_IMMUNE_RESPONSE_TO_TUMOR_CELL	1	0	9	0		GOBP_ADAPTIVE_IMMUNE_RESPONSE	1	0	437	0		GOBP_CARDIAC_LEFT_VENTRICLE_MORPHOGENESIS	1	0	15	0
GOBP_POSITIVE_REGULATION_OF_T_CELL_MEDIATED_IMMUNE_RESPONSE_TO_TUMOR_CELL	1	0	5	0		GOBP_NEGATIVE_REGULATION_OF_CYTOKINE_PRODUCTION_INVOLVED_IN_IMMUNE_RESPONSE	1	0	35	0		GOBP_CARDIAC_VENTRICLE_FORMATION	1	0	10	0
GOBP_POSITIVE_REGULATION_OF_RESPONSE_TO_TUMOR_CELL	1	0	13	0		GOBP_NEGATIVE_REGULATION_OF_T_CELL_CYTOKINE_PRODUCTION	1	0	11	0		GOBP_CARDIAC_ATRIUM_MORPHOGENESIS	1	0	27	0
GOBP_NEGATIVE_REGULATION_OF_RESPONSE_TO_TUMOR_CELL	1	0	5	0		GOBP_MEMBRANOUS_SEPTUM_MORPHOGENESIS	1	0	7	0		GOBP_CARDIAC_VENTRICLE_MORPHOGENESIS	1	0	71	0
GOBP_NEGATIVE_REGULATION_OF_RESPONSE_TO_BIOTIC_STIMULUS	1	0	114	0		GOBP_EMBRYONIC_HEART_TUBE_MORPHOGENESIS	1	0	71	0		GOBP_CARDIAC_CHAMBER_FORMATION	1	0	14	0
GOBP_POSITIVE_REGULATION_OF_TYPE_2_IMMUNE_RESPONSE	1	0	18	0		GOBP_DETERMINATION_OF_LEFT_RIGHT_ASYMMETRY_IN_LATERAL_MESODERM	1	0	8	0		GOBP_CARDIAC_CHAMBER_MORPHOGENESIS	1	0	121	0
GOBP_NEGATIVE_REGULATION_OF_TYPE_2_IMMUNE_RESPONSE	1	0	14	0		GOBP_SECONDARY_HEART_FIELD_SPECIFICATION	1	0	11	0		GOBP_CARDIAC_CHAMBER_DEVELOPMENT	1	0	161	0
GOBP_POSITIVE_REGULATION_OF_HYPERSENSITIVITY	1	0	6	0		GOBP_REGULATION_OF_SYSTEMIC_ARTERIAL_BLOOD_PRESSURE_BY_ENDOTHELIN	1	0	6	0		GOBP_ENDOCARDIAL_CUSHION_MORPHOGENESIS	1	0	43	0
GOBP_REGULATION_OF_TYPE_2_IMMUNE_RESPONSE	1	0	33	0		GOBP_RENAL_WATER_TRANSPORT	1	0	8	0		GOBP_EPITHELIAL_TO_MESENCHYMAL_TRANSITION_INVOLVED_IN_ENDOCARDIAL_CUSHION_FORMATION	1	0	20	0
GOBP_NEGATIVE_REGULATION_OF_T_HELPER_1_TYPE_IMMUNE_RESPONSE	1	0	7	0		GOBP_RENAL_SODIUM_ION_TRANSPORT	1	0	13	0		GOBP_ENDOCARDIAL_CUSHION_DEVELOPMENT	1	0	53	0
GOBP_REGULATION_OF_T_HELPER_1_TYPE_IMMUNE_RESPONSE	1	0	30	0		GOBP_REGULATION_OF_GLOMERULAR_FILTRATION	1	0	10	0		GOBP_ATRIOVENTRICULAR_VALVE_FORMATION	1	0	8	0
GOBP_POSITIVE_REGULATION_OF_ADAPTIVE_IMMUNE_RESPONSE	1	0	118	0		GOBP_RENAL_WATER_HOMEOSTASIS	1	0	23	0		GOBP_HEART_VALVE_FORMATION	1	0	15	0
GOBP_NEGATIVE_REGULATION_OF_ADAPTIVE_IMMUNE_RESPONSE	1	0	61	0		GOBP_NEGATIVE_REGULATION_OF_SYSTEMIC_ARTERIAL_BLOOD_PRESSURE	1	0	21	0		GOBP_TRICUSPID_VALVE_MORPHOGENESIS	1	0	5	0
GOBP_POSITIVE_REGULATION_OF_ANTIBACTERIAL_PEPTIDE_PRODUCTION	1	0	5	0		GOBP_POSITIVE_REGULATION_OF_SYSTEMIC_ARTERIAL_BLOOD_PRESSURE	1	0	12	0		GOBP_REGULATION_OF_ANIMAL_ORGAN_FORMATION	1	0	29	0
GOBP_POSITIVE_REGULATION_OF_PEPTIDE_SECRETION	1	0	106	0		GOBP_REGULATION_OF_SYSTEMIC_ARTERIAL_BLOOD_PRESSURE_BY_RENIN_ANGIOTENSIN	1	0	25	0		GOBP_PULMONARY_VALVE_MORPHOGENESIS	1	0	19	0
GOBP_NEGATIVE_REGULATION_OF_PEPTIDE_SECRETION	1	0	42	0		GOBP_REGULATION_OF_SYSTEMIC_ARTERIAL_BLOOD_PRESSURE	1	0	92	0		GOBP_HEART_VALVE_MORPHOGENESIS	1	0	58	0
GOBP_REGULATION_OF_ANTIBACTERIAL_PEPTIDE_PRODUCTION	1	0	7	0		GOBP_RENAL_CONTROL_OF_PERIPHERAL_VASCULAR_RESISTANCE_INVOLVED_IN_REGULATION_OF_SYSTEMIC_ARTERIAL_BLOOD_PRESSURE	1	0	5	0		GOBP_PULMONARY_VALVE_DEVELOPMENT	1	0	23	0
GOBP_REGULATION_OF_ANTIMICROBIAL_PEPTIDE_PRODUCTION	1	0	9	0		GOBP_RENAL_SYSTEM_PROCESS_INVOLVED_IN_REGULATION_OF_SYSTEMIC_ARTERIAL_BLOOD_PRESSURE	1	0	25	0		GOBP_TRICUSPID_VALVE_DEVELOPMENT	1	0	6	0
GOBP_ANTIBACTERIAL_PEPTIDE_PRODUCTION	1	0	9	0		GOBP_REGULATION_OF_HEART_RATE_BY_CHEMICAL_SIGNAL	1	0	6	0		GOBP_MITRAL_VALVE_DEVELOPMENT	1	0	12	0
GOBP_ANTIMICROBIAL_PEPTIDE_PRODUCTION	1	0	11	0		GOBP_REGULATION_OF_THE_FORCE_OF_HEART_CONTRACTION_BY_CHEMICAL_SIGNAL	1	0	5	0		GOBP_ATRIOVENTRICULAR_VALVE_DEVELOPMENT	1	0	27	0
GOBP_FC_RECEPTOR_MEDIATED_INHIBITORY_SIGNALING_PATHWAY	1	0	5	0		GOBP_REGULATION_OF_VASCULAR_ASSOCIATED_SMOOTH_MUSCLE_CONTRACTION	1	0	9	0		GOBP_HEART_VALVE_DEVELOPMENT	1	0	71	0
GOBP_IMMUNE_RESPONSE_INHIBITING_CELL_SURFACE_RECEPTOR_SIGNALING_PATHWAY	1	0	9	0		GOBP_REGULATION_OF_SYSTEMIC_ARTERIAL_BLOOD_PRESSURE_MEDIATED_BY_A_CHEMICAL_SIGNAL	1	0	48	0		GOBP_HIS_PURKINJE_SYSTEM_DEVELOPMENT	1	0	7	0
GOBP_POSITIVE_REGULATION_OF_T_HELPER_1_TYPE_IMMUNE_RESPONSE	1	0	18	0		GOBP_VASCULAR_PROCESS_IN_CIRCULATORY_SYSTEM	1	0	257	0		GOBP_SINOATRIAL_NODE_DEVELOPMENT	1	0	12	0
GOBP_REGULATION_OF_MYELOID_LEUKOCYTE_MEDIATED_IMMUNITY	1	0	58	0		GOBP_RESPIRATORY_SYSTEM_PROCESS	1	0	34	0		GOBP_ATRIOVENTRICULAR_NODE_DEVELOPMENT	1	0	8	0
GOBP_NEGATIVE_REGULATION_OF_MYELOID_LEUKOCYTE_MEDIATED_IMMUNITY	1	0	12	0		GOBP_HEART_PROCESS	1	0	241	0		GOBP_CARDIAC_CONDUCTION_SYSTEM_DEVELOPMENT	1	0	36	0
GOBP_POSITIVE_REGULATION_OF_MYELOID_LEUKOCYTE_MEDIATED_IMMUNITY	1	0	20	0		GOBP_RENAL_SYSTEM_PROCESS	1	0	120	0		GOBP_ENDOCARDIUM_MORPHOGENESIS	1	0	6	0
GOBP_POSITIVE_REGULATION_OF_SYSTEMIC_ARTERIAL_BLOOD_PRESSURE	1	0	12	0		GOBP_CIRCULATORY_SYSTEM_PROCESS	1	0	573	0		GOBP_MORPHOGENESIS_OF_AN_ENDOTHELIUM	1	0	17	0
GOBP_REGULATION_OF_SYSTEMIC_ARTERIAL_BLOOD_PRESSURE_BY_RENIN_ANGIOTENSIN	1	0	25	0		GOBP_VOLUNTARY_SKELETAL_MUSCLE_CONTRACTION	1	0	4	0		GOBP_ENDOTHELIUM_DEVELOPMENT	1	0	128	0
GOBP_REGULATION_OF_SYSTEMIC_ARTERIAL_BLOOD_PRESSURE	1	0	92	0		GOBP_SKELETAL_MUSCLE_CONTRACTION	1	0	41	0		GOBP_AORTIC_VALVE_MORPHOGENESIS	1	0	38	0
GOBP_RENAL_CONTROL_OF_PERIPHERAL_VASCULAR_RESISTANCE_INVOLVED_IN_REGULATION_OF_SYSTEMIC_ARTERIAL_BLOOD_PRESSURE	1	0	5	0		GOBP_TRNA_THREONYLCARBAMOYLADENOSINE_MODIFICATION	1	0	4	0		GOBP_MYELOID_CELL_HOMEOSTASIS	1	0	164	0
GOBP_RENAL_SYSTEM_PROCESS_INVOLVED_IN_REGULATION_OF_SYSTEMIC_ARTERIAL_BLOOD_PRESSURE	1	0	25	0		GOBP_MUSCULAR_SEPTUM_MORPHOGENESIS	1	0	5	0		GOBP_RESPONSE_TO_ISCHEMIA	1	0	54	0
GOBP_REGULATION_OF_HEART_RATE_BY_CHEMICAL_SIGNAL	1	0	6	0		GOBP_MORPHOGENESIS_OF_AN_ENDOTHELIUM	1	0	17	0		GOBP_NEGATIVE_REGULATION_OF_HUMORAL_IMMUNE_RESPONSE_MEDIATED_BY_CIRCULATING_IMMUNOGLOBULIN	1	0	11	0
GOBP_REGULATION_OF_THE_FORCE_OF_HEART_CONTRACTION_BY_CHEMICAL_SIGNAL	1	0	5	0		GOBP_ENDOCARDIUM_MORPHOGENESIS	1	0	6	0		GOBP_NEGATIVE_REGULATION_OF_ADAPTIVE_IMMUNE_RESPONSE	1	0	61	0
GOBP_REGULATION_OF_VASCULAR_ASSOCIATED_SMOOTH_MUSCLE_CONTRACTION	1	0	9	0		GOBP_CARDIAC_CONDUCTION_SYSTEM_DEVELOPMENT	1	0	36	0		GOBP_REGULATION_OF_ADAPTIVE_IMMUNE_RESPONSE	1	0	194	0
GOBP_REGULATION_OF_SYSTEMIC_ARTERIAL_BLOOD_PRESSURE_MEDIATED_BY_A_CHEMICAL_SIGNAL	1	0	48	0		GOBP_WNT_SIGNALING_PATHWAY_INVOLVED_IN_HEART_DEVELOPMENT	1	0	11	0		GOBP_POSITIVE_REGULATION_OF_ANTIBACTERIAL_PEPTIDE_PRODUCTION	1	0	5	0
GOBP_VASCULAR_PROCESS_IN_CIRCULATORY_SYSTEM	1	0	257	0		GOBP_PHYSIOLOGICAL_CARDIAC_MUSCLE_HYPERTROPHY	1	0	22	0		GOBP_REGULATION_OF_ANTIBACTERIAL_PEPTIDE_PRODUCTION	1	0	7	0
GOBP_RESPIRATORY_SYSTEM_PROCESS	1	0	34	0		GOBP_MUSCLE_HYPERTROPHY_IN_RESPONSE_TO_STRESS	1	0	23	0		GOBP_REGULATION_OF_ANTIMICROBIAL_PEPTIDE_PRODUCTION	1	0	9	0
GOBP_HEART_PROCESS	1	0	241	0		GOBP_SEPTUM_PRIMUM_DEVELOPMENT	1	0	4	0		GOBP_ANTIBACTERIAL_PEPTIDE_PRODUCTION	1	0	9	0
GOBP_RENAL_SYSTEM_PROCESS	1	0	120	0		GOBP_ATRIAL_SEPTUM_DEVELOPMENT	1	0	21	0		GOBP_ANTIMICROBIAL_PEPTIDE_PRODUCTION	1	0	11	0
GOBP_CIRCULATORY_SYSTEM_PROCESS	1	0	573	0		GOBP_APOPTOTIC_PROCESS_INVOLVED_IN_HEART_MORPHOGENESIS	1	0	6	0		GOBP_FC_RECEPTOR_MEDIATED_INHIBITORY_SIGNALING_PATHWAY	1	0	5	0
GOBP_VOLUNTARY_SKELETAL_MUSCLE_CONTRACTION	1	0	4	0		GOBP_ENDOCARDIAL_CUSHION_FUSION	1	0	4	0		GOBP_IMMUNE_RESPONSE_INHIBITING_CELL_SURFACE_RECEPTOR_SIGNALING_PATHWAY	1	0	9	0
GOBP_SKELETAL_MUSCLE_CONTRACTION	1	0	41	0		GOBP_REGULATION_OF_SECONDARY_HEART_FIELD_CARDIOBLAST_PROLIFERATION	1	0	9	0		GOBP_IMMUNE_RESPONSE_INHIBITING_SIGNAL_TRANSDUCTION	1	0	11	0
GOBP_HEART_MORPHOGENESIS	1	0	250	0		GOBP_CARDIOBLAST_PROLIFERATION	1	0	10	0		GOBP_POSITIVE_REGULATION_OF_MYELOID_LEUKOCYTE_DIFFERENTIATION	1	0	57	0
GOBP_TRNA_THREONYLCARBAMOYLADENOSINE_MODIFICATION	1	0	4	0		GOBP_REGULATION_OF_MEMBRANE_DEPOLARIZATION	1	0	42	0		GOBP_NEGATIVE_REGULATION_OF_MYELOID_LEUKOCYTE_DIFFERENTIATION	1	0	50	0
GOBP_SYNOVIOCYTE_PROLIFERATION	1	0	3	0		GOBP_CARDIAC_NEURAL_CREST_CELL_MIGRATION_INVOLVED_IN_OUTFLOW_TRACT_MORPHOGENESIS	1	0	11	0		GOBP_REGULATION_OF_MYELOID_LEUKOCYTE_DIFFERENTIATION	1	0	118	0
GOBP_DESMOSOME_ORGANIZATION	1	0	9	0		GOBP_GROWTH_INVOLVED_IN_HEART_MORPHOGENESIS	1	0	4	0		GOBP_POSITIVE_REGULATION_OF_ADAPTIVE_IMMUNE_RESPONSE	1	0	118	0
GOBP_LIPID_HYDROXYLATION	1	0	7	0		GOBP_CARDIAC_ATRIUM_DEVELOPMENT	1	0	35	0		GOBP_POSITIVE_REGULATION_OF_ANTIMICROBIAL_HUMORAL_RESPONSE	1	0	7	0
GOBP_RESPONSE_TO_ISCHEMIA	1	0	54	0		GOBP_SYNOVIOCYTE_PROLIFERATION	1	0	3	0		GOBP_MYD88_INDEPENDENT_TOLL_LIKE_RECEPTOR_SIGNALING_PATHWAY	1	0	13	0
GOBP_POSITIVE_REGULATION_OF_HUMORAL_IMMUNE_RESPONSE_MEDIATED_BY_CIRCULATING_IMMUNOGLOBULIN	1	0	7	0		GOBP_ATRIAL_CARDIAC_MUSCLE_TISSUE_DEVELOPMENT	1	0	22	0		GOBP_MYD88_DEPENDENT_TOLL_LIKE_RECEPTOR_SIGNALING_PATHWAY	1	0	19	0
GOBP_NEGATIVE_REGULATION_OF_HUMORAL_IMMUNE_RESPONSE_MEDIATED_BY_CIRCULATING_IMMUNOGLOBULIN	1	0	11	0		GOBP_CARDIAC_RIGHT_VENTRICLE_MORPHOGENESIS	1	0	20	0		GOBP_CYTOSOLIC_PATTERN_RECOGNITION_RECEPTOR_SIGNALING_PATHWAY	1	0	87	0
GOBP_REGULATION_OF_HUMORAL_IMMUNE_RESPONSE_MEDIATED_BY_CIRCULATING_IMMUNOGLOBULIN	1	0	18	0		GOBP_CARDIAC_LEFT_VENTRICLE_MORPHOGENESIS	1	0	15	0		GOBP_CELL_SURFACE_PATTERN_RECOGNITION_RECEPTOR_SIGNALING_PATHWAY	1	0	52	0
GOBP_POSITIVE_REGULATION_OF_HUMORAL_IMMUNE_RESPONSE	1	0	20	0		GOBP_CARDIAC_ATRIUM_MORPHOGENESIS	1	0	27	0		GOBP_POSITIVE_REGULATION_OF_DENDRITIC_CELL_CYTOKINE_PRODUCTION	1	0	12	0
GOBP_NEGATIVE_REGULATION_OF_HUMORAL_IMMUNE_RESPONSE	1	0	17	0		GOBP_EPITHELIAL_TO_MESENCHYMAL_TRANSITION_INVOLVED_IN_ENDOCARDIAL_CUSHION_FORMATION	1	0	20	0		GOBP_POSITIVE_REGULATION_OF_T_CELL_CYTOKINE_PRODUCTION	1	0	26	0
GOBP_REGULATION_OF_HUMORAL_IMMUNE_RESPONSE	1	0	44	0		GOBP_ATRIOVENTRICULAR_VALVE_FORMATION	1	0	8	0		GOBP_NEGATIVE_REGULATION_OF_T_CELL_CYTOKINE_PRODUCTION	1	0	11	0
GOBP_POSITIVE_REGULATION_OF_LYMPHOCYTE_ANERGY	1	0	5	0		GOBP_HEART_VALVE_FORMATION	1	0	15	0		GOBP_POSITIVE_REGULATION_OF_CYTOKINE_PRODUCTION_INVOLVED_IN_IMMUNE_RESPONSE	1	0	79	0
GOBP_POSITIVE_REGULATION_OF_MYELOID_LEUKOCYTE_DIFFERENTIATION	1	0	57	0		GOBP_TRICUSPID_VALVE_MORPHOGENESIS	1	0	5	0		GOBP_NEGATIVE_REGULATION_OF_CYTOKINE_PRODUCTION_INVOLVED_IN_IMMUNE_RESPONSE	1	0	35	0
GOBP_LEUKOCYTE_CHEMOTAXIS_INVOLVED_IN_INFLAMMATORY_RESPONSE	1	0	8	0		GOBP_TRICUSPID_VALVE_DEVELOPMENT	1	0	6	0		GOBP_POSITIVE_REGULATION_OF_NATURAL_KILLER_CELL_MEDIATED_IMMUNITY	1	0	31	0
GOBP_POSITIVE_REGULATION_OF_DEFENSE_RESPONSE_TO_VIRUS_BY_HOST	1	0	26	0		GOBP_MITRAL_VALVE_DEVELOPMENT	1	0	12	0		GOBP_NEGATIVE_REGULATION_OF_NATURAL_KILLER_CELL_MEDIATED_IMMUNITY	1	0	21	0
GOBP_NATURAL_KILLER_CELL_MEDIATED_IMMUNITY	1	0	79	0		GOBP_ATRIOVENTRICULAR_VALVE_DEVELOPMENT	1	0	27	0		GOBP_REGULATION_OF_NATURAL_KILLER_CELL_MEDIATED_IMMUNITY	1	0	51	0
GOBP_REGULATION_OF_NEUROTRANSMITTER_LEVELS	1	0	205	0		GOBP_HIS_PURKINJE_SYSTEM_DEVELOPMENT	1	0	7	0		GOBP_POSITIVE_REGULATION_OF_B_CELL_MEDIATED_IMMUNITY	1	0	35	0
GOBP_NEUROTRANSMITTER_UPTAKE	1	0	44	0		GOBP_SINOATRIAL_NODE_DEVELOPMENT	1	0	12	0		GOBP_REGULATION_OF_ANTIMICROBIAL_HUMORAL_RESPONSE	1	0	11	0
GOBP_OSSIFICATION	1	0	386	0		GOBP_ATRIOVENTRICULAR_NODE_DEVELOPMENT	1	0	8	0		GOBP_POSITIVE_REGULATION_OF_HUMORAL_IMMUNE_RESPONSE_MEDIATED_BY_CIRCULATING_IMMUNOGLOBULIN	1	0	7	0
GOBP_CARTILAGE_CONDENSATION	1	0	19	0		GOBP_VENTRICULAR_COMPACT_MYOCARDIUM_MORPHOGENESIS	1	0	8	0		GOBP_REGULATION_OF_T_HELPER_1_TYPE_IMMUNE_RESPONSE	1	0	30	0
GOBP_GUANINE_NUCLEOTIDE_TRANSPORT	1	0	8	0		GOBP_POSITIVE_REGULATION_OF_CYTOKINE_PRODUCTION_INVOLVED_IN_IMMUNE_RESPONSE	1	0	79	0		GOBP_POSITIVE_REGULATION_OF_T_HELPER_1_TYPE_IMMUNE_RESPONSE	1	0	18	0
GOBP_FORMATION_OF_EXTRACHROMOSOMAL_CIRCULAR_DNA	1	0	15	0		GOBP_DESMOSOME_ORGANIZATION	1	0	9	0		GOBP_REGULATION_OF_HUMORAL_IMMUNE_RESPONSE_MEDIATED_BY_CIRCULATING_IMMUNOGLOBULIN	1	0	18	0
GOBP_RNA_POLYMERASE_I_PREINITIATION_COMPLEX_ASSEMBLY	1	0	9	0		GOBP_RESPONSE_TO_ISCHEMIA	1	0	54	0		GOBP_POSITIVE_REGULATION_OF_HUMORAL_IMMUNE_RESPONSE	1	0	20	0
GOBP_RESPONSE_TO_ACID_CHEMICAL	1	0	120	0		GOBP_NEGATIVE_REGULATION_OF_T_HELPER_1_TYPE_IMMUNE_RESPONSE	1	0	7	0		GOBP_NEGATIVE_REGULATION_OF_HUMORAL_IMMUNE_RESPONSE	1	0	17	0
GOBP_TRANSCRIPTION_DEPENDENT_TETHERING_OF_RNA_POLYMERASE_II_GENE_DNA_AT_NUCLEAR_PERIPHERY	1	0	7	0		GOBP_REGULATION_OF_T_HELPER_1_TYPE_IMMUNE_RESPONSE	1	0	30	0		GOBP_REGULATION_OF_HUMORAL_IMMUNE_RESPONSE	1	0	44	0
GOBP_RRNA_5_END_PROCESSING	1	0	5	0		GOBP_POSITIVE_REGULATION_OF_ADAPTIVE_IMMUNE_RESPONSE	1	0	118	0		GOBP_POSITIVE_REGULATION_OF_LYMPHOCYTE_ANERGY	1	0	5	0
GOBP_RNA_5_END_PROCESSING	1	0	22	0		GOBP_NEGATIVE_REGULATION_OF_ADAPTIVE_IMMUNE_RESPONSE	1	0	61	0		GOBP_NEGATIVE_REGULATION_OF_B_CELL_APOPTOTIC_PROCESS	1	0	15	0
GOBP_MITOCHONDRIAL_RNA_3_END_PROCESSING	1	0	5	0		GOBP_REGULATION_OF_ADAPTIVE_IMMUNE_RESPONSE	1	0	194	0		GOBP_REGULATION_OF_B_CELL_APOPTOTIC_PROCESS	1	0	20	0
GOBP_MITOCHONDRIAL_RNA_PROCESSING	1	0	18	0		GOBP_POSITIVE_REGULATION_OF_ANTIBACTERIAL_PEPTIDE_PRODUCTION	1	0	5	0		GOBP_POSITIVE_REGULATION_OF_MYELOID_LEUKOCYTE_MEDIATED_IMMUNITY	1	0	20	0
GOBP_ACTION_POTENTIAL	1	0	135	0		GOBP_REGULATION_OF_ANTIBACTERIAL_PEPTIDE_PRODUCTION	1	0	7	0		GOBP_NEGATIVE_REGULATION_OF_MYELOID_LEUKOCYTE_MEDIATED_IMMUNITY	1	0	12	0
GOBP_REGULATION_OF_MITOCHONDRIAL_RNA_CATABOLIC_PROCESS	1	0	5	0		GOBP_REGULATION_OF_ANTIMICROBIAL_PEPTIDE_PRODUCTION	1	0	9	0		GOBP_REGULATION_OF_MYELOID_LEUKOCYTE_MEDIATED_IMMUNITY	1	0	58	0
GOBP_MITOCHONDRIAL_RNA_CATABOLIC_PROCESS	1	0	6	0		GOBP_ANTIBACTERIAL_PEPTIDE_PRODUCTION	1	0	9	0		GOBP_POSITIVE_REGULATION_OF_HYPERSENSITIVITY	1	0	6	0
GOBP_NUCLEAR_TRANSCRIBED_MRNA_CATABOLIC_PROCESS	1	0	117	0		GOBP_ANTIMICROBIAL_PEPTIDE_PRODUCTION	1	0	11	0		GOBP_REGULATION_OF_HYPERSENSITIVITY	1	0	9	0
GOBP_CYTOKINESIS	1	0	167	0		GOBP_FC_RECEPTOR_MEDIATED_INHIBITORY_SIGNALING_PATHWAY	1	0	5	0		GOBP_POSITIVE_REGULATION_OF_ACUTE_INFLAMMATORY_RESPONSE_TO_ANTIGENIC_STIMULUS	1	0	8	0
GOBP_REGULATION_OF_GLUTAMINE_FAMILY_AMINO_ACID_METABOLIC_PROCESS	1	0	7	0		GOBP_IMMUNE_RESPONSE_REGULATING_CELL_SURFACE_RECEPTOR_SIGNALING_PATHWAY	1	0	289	0		GOBP_NEGATIVE_REGULATION_OF_T_HELPER_1_TYPE_IMMUNE_RESPONSE	1	0	7	0
GOBP_SISTER_CHROMATID_SEGREGATION	1	0	239	0		GOBP_IMMUNE_RESPONSE_INHIBITING_CELL_SURFACE_RECEPTOR_SIGNALING_PATHWAY	1	0	9	0		GOBP_NEGATIVE_REGULATION_OF_ACUTE_INFLAMMATORY_RESPONSE_TO_ANTIGENIC_STIMULUS	1	0	4	0
GOBP_DNA_CATABOLIC_PROCESS_EXONUCLEOLYTIC	1	0	5	0		GOBP_IMMUNE_RESPONSE_INHIBITING_SIGNAL_TRANSDUCTION	1	0	11	0		GOBP_POSITIVE_REGULATION_OF_INFLAMMATORY_RESPONSE_TO_ANTIGENIC_STIMULUS	1	0	12	0
GOBP_DNA_CATABOLIC_PROCESS_ENDONUCLEOLYTIC	1	0	7	0		GOBP_IMMUNE_RESPONSE_REGULATING_SIGNALING_PATHWAY	1	0	401	0		GOBP_NEGATIVE_REGULATION_OF_INFLAMMATORY_RESPONSE_TO_ANTIGENIC_STIMULUS	1	0	27	0
GOBP_DNA_SYNTHESIS_INVOLVED_IN_DNA_REPAIR	1	0	37	0		GOBP_POSITIVE_REGULATION_OF_MYELOID_LEUKOCYTE_DIFFERENTIATION	1	0	57	0		GOBP_REGULATION_OF_INFLAMMATORY_RESPONSE_TO_ANTIGENIC_STIMULUS	1	0	41	0
GOBP_DNA_DOUBLE_STRAND_BREAK_PROCESSING	1	0	20	0		GOBP_NEGATIVE_REGULATION_OF_MYELOID_LEUKOCYTE_DIFFERENTIATION	1	0	50	0		GOBP_POSITIVE_REGULATION_OF_NATURAL_KILLER_CELL_MEDIATED_IMMUNE_RESPONSE_TO_TUMOR_CELL	1	0	6	0
GOBP_DOUBLE_STRAND_BREAK_REPAIR_VIA_BREAK_INDUCED_REPLICATION	1	0	12	0		GOBP_REGULATION_OF_MYELOID_LEUKOCYTE_DIFFERENTIATION	1	0	118	0		GOBP_REGULATION_OF_NATURAL_KILLER_CELL_MEDIATED_IMMUNE_RESPONSE_TO_TUMOR_CELL	1	0	9	0
GOBP_RECOMBINATIONAL_REPAIR	1	0	159	0		GOBP_POSITIVE_REGULATION_OF_ANTIMICROBIAL_HUMORAL_RESPONSE	1	0	7	0		GOBP_POSITIVE_REGULATION_OF_T_CELL_MEDIATED_IMMUNE_RESPONSE_TO_TUMOR_CELL	1	0	5	0
GOBP_TELOMERE_MAINTENANCE	1	0	145	0		GOBP_REGULATION_OF_ANTIMICROBIAL_HUMORAL_RESPONSE	1	0	11	0		GOBP_REGULATION_OF_T_CELL_MEDIATED_IMMUNE_RESPONSE_TO_TUMOR_CELL	1	0	8	0
GOBP_TELOMERE_MAINTENANCE_VIA_RECOMBINATION	1	0	14	0		GOBP_INNATE_IMMUNE_RESPONSE_ACTIVATING_SIGNALING_PATHWAY	1	0	194	0		GOBP_POSITIVE_REGULATION_OF_RESPONSE_TO_TUMOR_CELL	1	0	13	0
GOBP_MITOCHONDRIAL_RNA_METABOLIC_PROCESS	1	0	42	0		GOBP_MYD88_INDEPENDENT_TOLL_LIKE_RECEPTOR_SIGNALING_PATHWAY	1	0	13	0		GOBP_NEGATIVE_REGULATION_OF_RESPONSE_TO_TUMOR_CELL	1	0	5	0
GOBP_RESOLUTION_OF_MEIOTIC_RECOMBINATION_INTERMEDIATES	1	0	14	0		GOBP_MYD88_DEPENDENT_TOLL_LIKE_RECEPTOR_SIGNALING_PATHWAY	1	0	19	0		GOBP_REGULATION_OF_RESPONSE_TO_TUMOR_CELL	1	0	20	0
GOBP_RNA_METHYLATION	1	0	79	0		GOBP_CYTOSOLIC_PATTERN_RECOGNITION_RECEPTOR_SIGNALING_PATHWAY	1	0	87	0		GOBP_POSITIVE_REGULATION_OF_TYPE_2_IMMUNE_RESPONSE	1	0	18	0
GOBP_CILIUM_OR_FLAGELLUM_DEPENDENT_CELL_MOTILITY	1	0	124	0		GOBP_CELL_SURFACE_PATTERN_RECOGNITION_RECEPTOR_SIGNALING_PATHWAY	1	0	52	0		GOBP_NEGATIVE_REGULATION_OF_TYPE_2_IMMUNE_RESPONSE	1	0	14	0
GOBP_CELL_FATE_DETERMINATION	1	0	44	0		GOBP_POSITIVE_REGULATION_OF_DENDRITIC_CELL_CYTOKINE_PRODUCTION	1	0	12	0		GOBP_REGULATION_OF_TYPE_2_IMMUNE_RESPONSE	1	0	33	0
GOBP_CELL_FATE_SPECIFICATION	1	0	107	0		GOBP_POSITIVE_REGULATION_OF_T_CELL_CYTOKINE_PRODUCTION	1	0	26	0		GOBP_REGULATION_OF_ACUTE_INFLAMMATORY_RESPONSE_TO_ANTIGENIC_STIMULUS	1	0	14	0
GOBP_ENDODERM_FORMATION	1	0	56	0		GOBP_POSITIVE_REGULATION_OF_T_HELPER_1_TYPE_IMMUNE_RESPONSE	1	0	18	0		GOBP_CARDIAC_RIGHT_VENTRICLE_MORPHOGENESIS	1	0	20	0
GOBP_FORMATION_OF_PRIMARY_GERM_LAYER	1	0	119	0		GOBP_REGULATION_OF_TYPE_2_IMMUNE_RESPONSE	1	0	33	0		GOBP_LYMPHOCYTE_HOMEOSTASIS	1	0	70	0
GOBP_GASTRULATION_WITH_MOUTH_FORMING_SECOND	1	0	25	0		GOBP_NEGATIVE_REGULATION_OF_TYPE_2_IMMUNE_RESPONSE	1	0	14	0		GOBP_ADAPTIVE_IMMUNE_RESPONSE	1	0	437	0
GOBP_GASTRIC_ACID_SECRETION	1	0	18	0		GOBP_POSITIVE_REGULATION_OF_TYPE_2_IMMUNE_RESPONSE	1	0	18	0		GOBP_PSEUDOURIDINE_SYNTHESIS	1	0	17	0
GOBP_HISTAMINE_METABOLIC_PROCESS	1	0	6	0		GOBP_POSITIVE_REGULATION_OF_HUMORAL_IMMUNE_RESPONSE_MEDIATED_BY_CIRCULATING_IMMUNOGLOBULIN	1	0	7	0		GOBP_ACTION_POTENTIAL	1	0	135	0
GOBP_TRNA_5_LEADER_REMOVAL	1	0	12	0		GOBP_NEGATIVE_REGULATION_OF_HUMORAL_IMMUNE_RESPONSE_MEDIATED_BY_CIRCULATING_IMMUNOGLOBULIN	1	0	11	0		GOBP_OSSIFICATION	1	0	386	0
GOBP_INTRACELLULAR_GLUCOSE_HOMEOSTASIS	1	0	137	0		GOBP_REGULATION_OF_HUMORAL_IMMUNE_RESPONSE_MEDIATED_BY_CIRCULATING_IMMUNOGLOBULIN	1	0	18	0		GOBP_CARTILAGE_CONDENSATION	1	0	19	0
GOBP_LONG_CHAIN_FATTY_ACID_METABOLIC_PROCESS	1	0	108	0		GOBP_POSITIVE_REGULATION_OF_HUMORAL_IMMUNE_RESPONSE	1	0	20	0		GOBP_SKELETAL_SYSTEM_DEVELOPMENT	1	0	512	0
GOBP_ACROSOME_ASSEMBLY	1	0	22	0		GOBP_NEGATIVE_REGULATION_OF_HUMORAL_IMMUNE_RESPONSE	1	0	17	0		GOBP_GUANINE_NUCLEOTIDE_TRANSPORT	1	0	8	0
GOBP_FEVER_GENERATION	1	0	11	0		GOBP_REGULATION_OF_HUMORAL_IMMUNE_RESPONSE	1	0	44	0		GOBP_FORMATION_OF_EXTRACHROMOSOMAL_CIRCULAR_DNA	1	0	15	0
GOBP_TEMPERATURE_HOMEOSTASIS	1	0	176	0		GOBP_POSITIVE_REGULATION_OF_LYMPHOCYTE_ANERGY	1	0	5	0		GOBP_RNA_POLYMERASE_I_PREINITIATION_COMPLEX_ASSEMBLY	1	0	9	0
GOBP_PSEUDOURIDINE_SYNTHESIS	1	0	17	0		GOBP_NEGATIVE_REGULATION_OF_B_CELL_APOPTOTIC_PROCESS	1	0	15	0		GOBP_RESPONSE_TO_ACID_CHEMICAL	1	0	120	0
GOBP_UROGENITAL_SYSTEM_DEVELOPMENT	1	0	66	0		GOBP_REGULATION_OF_B_CELL_APOPTOTIC_PROCESS	1	0	20	0		GOBP_TRANSCRIPTION_DEPENDENT_TETHERING_OF_RNA_POLYMERASE_II_GENE_DNA_AT_NUCLEAR_PERIPHERY	1	0	7	0
GOBP_MICROTUBULE_BUNDLE_FORMATION	1	0	88	0		GOBP_POSITIVE_REGULATION_OF_MYELOID_LEUKOCYTE_MEDIATED_IMMUNITY	1	0	20	0		GOBP_RRNA_5_END_PROCESSING	1	0	5	0
GOBP_GANGLIOSIDE_BIOSYNTHETIC_PROCESS	1	0	17	0		GOBP_NEGATIVE_REGULATION_OF_MYELOID_LEUKOCYTE_MEDIATED_IMMUNITY	1	0	12	0		GOBP_RNA_5_END_PROCESSING	1	0	22	0
GOBP_GANGLIOSIDE_METABOLIC_PROCESS	1	0	27	0		GOBP_REGULATION_OF_MYELOID_LEUKOCYTE_MEDIATED_IMMUNITY	1	0	58	0		GOBP_MITOCHONDRIAL_RNA_3_END_PROCESSING	1	0	5	0
GOBP_VASCULOGENESIS	1	0	81	0		GOBP_POSITIVE_REGULATION_OF_HYPERSENSITIVITY	1	0	6	0		GOBP_MITOCHONDRIAL_RNA_PROCESSING	1	0	18	0
GOBP_BRANCHING_INVOLVED_IN_BLOOD_VESSEL_MORPHOGENESIS	1	0	34	0		GOBP_LIPID_HYDROXYLATION	1	0	7	0		GOBP_REGULATION_OF_MITOCHONDRIAL_RNA_CATABOLIC_PROCESS	1	0	5	0
GOBP_RESPONSE_TO_PROTOZOAN	1	0	28	0		GOBP_REGULATION_OF_HYPERSENSITIVITY	1	0	9	0		GOBP_MITOCHONDRIAL_RNA_METABOLIC_PROCESS	1	0	42	0
GOBP_FATTY_ACID_ALPHA_OXIDATION	1	0	8	0		GOBP_NEGATIVE_REGULATION_OF_ACUTE_INFLAMMATORY_RESPONSE_TO_ANTIGENIC_STIMULUS	1	0	4	0		GOBP_MITOCHONDRIAL_RNA_CATABOLIC_PROCESS	1	0	6	0
GOBP_OOCYTE_MATURATION	1	0	27	0		GOBP_REGULATION_OF_ACUTE_INFLAMMATORY_RESPONSE_TO_ANTIGENIC_STIMULUS	1	0	14	0		GOBP_NUCLEAR_TRANSCRIBED_MRNA_CATABOLIC_PROCESS	1	0	117	0
GOBP_LUTEOLYSIS	1	0	7	0		GOBP_POSITIVE_REGULATION_OF_INFLAMMATORY_RESPONSE_TO_ANTIGENIC_STIMULUS	1	0	12	0		GOBP_REGULATION_OF_GLUTAMINE_FAMILY_AMINO_ACID_METABOLIC_PROCESS	1	0	7	0
GOBP_LUTEINIZATION	1	0	12	0		GOBP_NEGATIVE_REGULATION_OF_INFLAMMATORY_RESPONSE_TO_ANTIGENIC_STIMULUS	1	0	27	0		GOBP_SISTER_CHROMATID_SEGREGATION	1	0	239	0
GOBP_ANTRAL_OVARIAN_FOLLICLE_GROWTH	1	0	11	0		GOBP_REGULATION_OF_INFLAMMATORY_RESPONSE_TO_ANTIGENIC_STIMULUS	1	0	41	0		GOBP_DNA_CATABOLIC_PROCESS_EXONUCLEOLYTIC	1	0	5	0
GOBP_OVULATION_FROM_OVARIAN_FOLLICLE	1	0	9	0		GOBP_POSITIVE_REGULATION_OF_NATURAL_KILLER_CELL_MEDIATED_IMMUNE_RESPONSE_TO_TUMOR_CELL	1	0	6	0		GOBP_DNA_CATABOLIC_PROCESS_ENDONUCLEOLYTIC	1	0	7	0
GOBP_OVARIAN_FOLLICLE_DEVELOPMENT	1	0	57	0		GOBP_REGULATION_OF_NATURAL_KILLER_CELL_MEDIATED_IMMUNE_RESPONSE_TO_TUMOR_CELL	1	0	9	0		GOBP_DNA_SYNTHESIS_INVOLVED_IN_DNA_REPAIR	1	0	37	0
GOBP_OSTEOBLAST_DIFFERENTIATION	1	0	217	0		GOBP_POSITIVE_REGULATION_OF_T_CELL_MEDIATED_IMMUNE_RESPONSE_TO_TUMOR_CELL	1	0	5	0		GOBP_DNA_DOUBLE_STRAND_BREAK_PROCESSING	1	0	20	0
GOBP_EMBRYONIC_AXIS_SPECIFICATION	1	0	35	0		GOBP_REGULATION_OF_T_CELL_MEDIATED_IMMUNE_RESPONSE_TO_TUMOR_CELL	1	0	8	0		GOBP_DOUBLE_STRAND_BREAK_REPAIR_VIA_BREAK_INDUCED_REPLICATION	1	0	12	0
GOBP_BOX_C_D_SNORNP_ASSEMBLY	1	0	8	0		GOBP_POSITIVE_REGULATION_OF_RESPONSE_TO_TUMOR_CELL	1	0	13	0		GOBP_RECOMBINATIONAL_REPAIR	1	0	159	0
GOBP_SMALL_NUCLEOLAR_RIBONUCLEOPROTEIN_COMPLEX_ASSEMBLY	1	0	10	0		GOBP_NEGATIVE_REGULATION_OF_RESPONSE_TO_TUMOR_CELL	1	0	5	0		GOBP_TELOMERE_MAINTENANCE	1	0	145	0
GOBP_SPLICEOSOMAL_COMPLEX_ASSEMBLY	1	0	71	0		GOBP_REGULATION_OF_RESPONSE_TO_TUMOR_CELL	1	0	20	0		GOBP_CILIUM_OR_FLAGELLUM_DEPENDENT_CELL_MOTILITY	1	0	124	0
GOBP_SPLICEOSOMAL_TRI_SNRNP_COMPLEX_ASSEMBLY	1	0	14	0		GOBP_NEGATIVE_REGULATION_OF_RESPONSE_TO_BIOTIC_STIMULUS	1	0	114	0		GOBP_OVULATION_FROM_OVARIAN_FOLLICLE	1	0	9	0
GOBP_MICROTUBULE_CYTOSKELETON_ORGANIZATION	1	0	591	0		GOBP_POSITIVE_REGULATION_OF_ACUTE_INFLAMMATORY_RESPONSE_TO_ANTIGENIC_STIMULUS	1	0	8	0		GOBP_LUTEINIZATION	1	0	12	0
GOBP_MEIOTIC_SPINDLE_ORGANIZATION	1	0	14	0		GOBP_REGULATION_OF_WNT_SIGNALING_PATHWAY_INVOLVED_IN_HEART_DEVELOPMENT	1	0	8	0		GOBP_LUTEOLYSIS	1	0	7	0
GOBP_PROTEIN_POLYUBIQUITINATION	1	0	235	0		GOBP_LYMPHOCYTE_ANERGY	1	0	8	0		GOBP_MORPHOGENESIS_OF_A_POLARIZED_EPITHELIUM	1	0	95	0
GOBP_NUCLEAR_TRANSCRIBED_MRNA_CATABOLIC_PROCESS_NONSENSE_MEDIATED_DECAY	1	0	38	0		GOBP_WOUND_HEALING_INVOLVED_IN_INFLAMMATORY_RESPONSE	1	0	8	0		GOBP_FORMATION_OF_CYTOPLASMIC_TRANSLATION_INITIATION_COMPLEX	1	0	16	0
GOBP_RRNA_MODIFICATION	1	0	29	0		GOBP_PSEUDOURIDINE_SYNTHESIS	1	0	17	0		GOBP_FORMATION_OF_TRANSLATION_PREINITIATION_COMPLEX	1	0	8	0
GOBP_SULFUR_AMINO_ACID_TRANSPORT	1	0	13	0		GOBP_RNA_METHYLATION	1	0	79	0		GOBP_ENDODERMAL_CELL_FATE_SPECIFICATION	1	0	8	0
GOBP_SULFUR_AMINO_ACID_CATABOLIC_PROCESS	1	0	9	0		GOBP_ACTION_POTENTIAL	1	0	135	0		GOBP_ENDODERMAL_CELL_FATE_COMMITMENT	1	0	15	0
GOBP_SULFUR_AMINO_ACID_BIOSYNTHETIC_PROCESS	1	0	16	0		GOBP_NEUROTRANSMITTER_UPTAKE	1	0	44	0		GOBP_MESODERMAL_CELL_FATE_COMMITMENT	1	0	18	0
GOBP_SULFUR_AMINO_ACID_METABOLIC_PROCESS	1	0	31	0		GOBP_CARTILAGE_CONDENSATION	1	0	19	0		GOBP_ENDODERM_FORMATION	1	0	56	0
GOBP_REGULATION_OF_TRANSCRIPTION_INVOLVED_IN_G1_S_TRANSITION_OF_MITOTIC_CELL_CYCLE	1	0	21	0		GOBP_GUANINE_NUCLEOTIDE_TRANSPORT	1	0	8	0		GOBP_FORMATION_OF_PRIMARY_GERM_LAYER	1	0	119	0
GOBP_DNA_REPLICATION_CHECKPOINT_SIGNALING	1	0	18	0		GOBP_FORMATION_OF_EXTRACHROMOSOMAL_CIRCULAR_DNA	1	0	15	0		GOBP_GASTRULATION_WITH_MOUTH_FORMING_SECOND	1	0	25	0
GOBP_ALLANTOIN_METABOLIC_PROCESS	1	0	9	0		GOBP_RNA_POLYMERASE_I_PREINITIATION_COMPLEX_ASSEMBLY	1	0	9	0		GOBP_GASTRIC_ACID_SECRETION	1	0	18	0
GOBP_CELL_CYCLE_CHECKPOINT_SIGNALING	1	0	178	0		GOBP_TRANSCRIPTION_DEPENDENT_TETHERING_OF_RNA_POLYMERASE_II_GENE_DNA_AT_NUCLEAR_PERIPHERY	1	0	7	0		GOBP_HISTAMINE_METABOLIC_PROCESS	1	0	6	0
GOBP_RIBOSOMAL_SMALL_SUBUNIT_EXPORT_FROM_NUCLEUS	1	0	8	0		GOBP_RRNA_5_END_PROCESSING	1	0	5	0		GOBP_TRNA_5_LEADER_REMOVAL	1	0	12	0
GOBP_RIBOSOMAL_LARGE_SUBUNIT_EXPORT_FROM_NUCLEUS	1	0	8	0		GOBP_RNA_5_END_PROCESSING	1	0	22	0		GOBP_INTRACELLULAR_GLUCOSE_HOMEOSTASIS	1	0	137	0
GOBP_RIBOSOMAL_SUBUNIT_EXPORT_FROM_NUCLEUS	1	0	15	0		GOBP_MITOCHONDRIAL_RNA_3_END_PROCESSING	1	0	5	0		GOBP_TELOMERE_MAINTENANCE_VIA_RECOMBINATION	1	0	14	0
GOBP_CITRULLINE_METABOLIC_PROCESS	1	0	8	0		GOBP_MITOCHONDRIAL_RNA_PROCESSING	1	0	18	0		GOBP_LONG_CHAIN_FATTY_ACID_METABOLIC_PROCESS	1	0	108	0
GOBP_UREA_CYCLE	1	0	10	0		GOBP_REGULATION_OF_MITOCHONDRIAL_RNA_CATABOLIC_PROCESS	1	0	5	0		GOBP_AMEBOIDAL_TYPE_CELL_MIGRATION	1	0	416	0
GOBP_TRANSITION_METAL_ION_TRANSPORT	1	0	92	0		GOBP_MITOCHONDRIAL_RNA_METABOLIC_PROCESS	1	0	42	0		GOBP_FEVER_GENERATION	1	0	11	0
GOBP_VERY_LONG_CHAIN_FATTY_ACID_METABOLIC_PROCESS	1	0	31	0		GOBP_MITOCHONDRIAL_RNA_CATABOLIC_PROCESS	1	0	6	0		GOBP_METANEPHROS_DEVELOPMENT	1	0	92	0
GOBP_RIBOSOMAL_SMALL_SUBUNIT_ASSEMBLY	1	0	17	0		GOBP_NUCLEAR_TRANSCRIBED_MRNA_CATABOLIC_PROCESS	1	0	117	0		GOBP_OSTEOBLAST_DIFFERENTIATION	1	0	217	0
GOBP_RIBOSOMAL_LARGE_SUBUNIT_ASSEMBLY	1	0	22	0		GOBP_CYTOKINESIS	1	0	167	0		GOBP_MICROTUBULE_BUNDLE_FORMATION	1	0	88	0
GOBP_MITOTIC_SPINDLE_ELONGATION	1	0	12	0		GOBP_REGULATION_OF_GLUTAMINE_FAMILY_AMINO_ACID_METABOLIC_PROCESS	1	0	7	0		GOBP_GANGLIOSIDE_BIOSYNTHETIC_PROCESS	1	0	17	0
GOBP_REGULATION_OF_MITOTIC_RECOMBINATION	1	0	6	0		GOBP_DNA_CATABOLIC_PROCESS_EXONUCLEOLYTIC	1	0	5	0		GOBP_GANGLIOSIDE_METABOLIC_PROCESS	1	0	27	0
GOBP_REGULATION_OF_DNA_RECOMBINATION	1	0	111	0		GOBP_DNA_CATABOLIC_PROCESS_ENDONUCLEOLYTIC	1	0	7	0		GOBP_VASCULOGENESIS	1	0	81	0
GOBP_SINGLE_STRAND_BREAK_REPAIR	1	0	11	0		GOBP_DNA_SYNTHESIS_INVOLVED_IN_DNA_REPAIR	1	0	37	0		GOBP_BRANCHING_INVOLVED_IN_BLOOD_VESSEL_MORPHOGENESIS	1	0	34	0
GOBP_MITOTIC_SISTER_CHROMATID_SEGREGATION	1	0	191	0		GOBP_DNA_DOUBLE_STRAND_BREAK_PROCESSING	1	0	20	0		GOBP_RESPONSE_TO_PROTOZOAN	1	0	28	0
GOBP_MITOCHONDRIAL_FISSION	1	0	37	0		GOBP_DOUBLE_STRAND_BREAK_REPAIR_VIA_BREAK_INDUCED_REPLICATION	1	0	12	0		GOBP_FATTY_ACID_ALPHA_OXIDATION	1	0	8	0
GOBP_PEPTIDOGLYCAN_METABOLIC_PROCESS	1	0	6	0		GOBP_TELOMERE_MAINTENANCE	1	0	145	0		GOBP_REGULATION_OF_CELL_GROWTH	1	0	396	0
GOBP_POLYSACCHARIDE_BIOSYNTHETIC_PROCESS	1	0	66	0		GOBP_TELOMERE_MAINTENANCE_VIA_RECOMBINATION	1	0	14	0		GOBP_OOCYTE_MATURATION	1	0	27	0
GOBP_ENDONUCLEOLYTIC_CLEAVAGE_IN_5_ETS_OF_TRICISTRONIC_RRNA_TRANSCRIPT_SSU_RRNA_5_8S_RRNA_LSU_RRNA	1	0	8	0		GOBP_RESOLUTION_OF_MEIOTIC_RECOMBINATION_INTERMEDIATES	1	0	14	0		GOBP_ACROSOME_ASSEMBLY	1	0	22	0
GOBP_ENDONUCLEOLYTIC_CLEAVAGE_INVOLVED_IN_RRNA_PROCESSING	1	0	17	0		GOBP_CILIUM_OR_FLAGELLUM_DEPENDENT_CELL_MOTILITY	1	0	124	0		GOBP_RESOLUTION_OF_MEIOTIC_RECOMBINATION_INTERMEDIATES	1	0	14	0
GOBP_MATURATION_OF_LSU_RRNA	1	0	22	0		GOBP_OVARIAN_FOLLICLE_DEVELOPMENT	1	0	57	0		GOBP_EMBRYONIC_AXIS_SPECIFICATION	1	0	35	0
GOBP_CLEAVAGE_INVOLVED_IN_RRNA_PROCESSING	1	0	29	0		GOBP_OVULATION_FROM_OVARIAN_FOLLICLE	1	0	9	0		GOBP_BOX_C_D_SNORNP_ASSEMBLY	1	0	8	0
GOBP_MATURATION_OF_5_8S_RRNA_FROM_TRICISTRONIC_RRNA_TRANSCRIPT_SSU_RRNA_5_8S_RRNA_LSU_RRNA	1	0	25	0		GOBP_ANTRAL_OVARIAN_FOLLICLE_GROWTH	1	0	11	0		GOBP_MITOCHONDRIAL_FISSION	1	0	37	0
GOBP_MATURATION_OF_LSU_RRNA_FROM_TRICISTRONIC_RRNA_TRANSCRIPT_SSU_RRNA_5_8S_RRNA_LSU_RRNA	1	0	15	0		GOBP_FORMATION_OF_CYTOPLASMIC_TRANSLATION_INITIATION_COMPLEX	1	0	16	0		GOBP_ALLANTOIN_METABOLIC_PROCESS	1	0	9	0
GOBP_MATURATION_OF_SSU_RRNA_FROM_TRICISTRONIC_RRNA_TRANSCRIPT_SSU_RRNA_5_8S_RRNA_LSU_RRNA	1	0	34	0		GOBP_FORMATION_OF_TRANSLATION_PREINITIATION_COMPLEX	1	0	8	0		GOBP_SPLICEOSOMAL_TRI_SNRNP_COMPLEX_ASSEMBLY	1	0	14	0
GOBP_MATURATION_OF_5_8S_RRNA	1	0	35	0		GOBP_ENDODERMAL_CELL_FATE_SPECIFICATION	1	0	8	0		GOBP_MICROTUBULE_CYTOSKELETON_ORGANIZATION	1	0	591	0
GOBP_ENDONUCLEOLYTIC_CLEAVAGE_IN_ITS1_TO_SEPARATE_SSU_RRNA_FROM_5_8S_RRNA_AND_LSU_RRNA_FROM_TRICISTRONIC_RRNA_TRANSCRIPT_SSU_RRNA_5_8S_RRNA_LSU_RRNA	1	0	10	0		GOBP_ENDODERMAL_CELL_FATE_COMMITMENT	1	0	15	0		GOBP_MEIOTIC_SPINDLE_ORGANIZATION	1	0	14	0
GOBP_PEXOPHAGY	1	0	5	0		GOBP_MESODERMAL_CELL_FATE_COMMITMENT	1	0	18	0		GOBP_PROTEIN_POLYUBIQUITINATION	1	0	235	0
GOBP_MITOPHAGY	1	0	31	0		GOBP_CELL_FATE_DETERMINATION	1	0	44	0		GOBP_NUCLEAR_TRANSCRIBED_MRNA_CATABOLIC_PROCESS_NONSENSE_MEDIATED_DECAY	1	0	38	0
GOBP_AUTOPHAGY_OF_MITOCHONDRION	1	0	85	0		GOBP_CELL_FATE_SPECIFICATION	1	0	107	0		GOBP_SULFUR_AMINO_ACID_TRANSPORT	1	0	13	0
GOBP_PROTEIN_PEPTIDYL_PROLYL_ISOMERIZATION	1	0	26	0		GOBP_ENDODERM_FORMATION	1	0	56	0		GOBP_SULFUR_AMINO_ACID_CATABOLIC_PROCESS	1	0	9	0
GOBP_MRNA_5_SPLICE_SITE_RECOGNITION	1	0	6	0		GOBP_FORMATION_OF_PRIMARY_GERM_LAYER	1	0	119	0		GOBP_SULFUR_AMINO_ACID_BIOSYNTHETIC_PROCESS	1	0	16	0
GOBP_RNA_SPLICING_VIA_ENDONUCLEOLYTIC_CLEAVAGE_AND_LIGATION	1	0	13	0		GOBP_GASTRULATION_WITH_MOUTH_FORMING_SECOND	1	0	25	0		GOBP_SULFUR_AMINO_ACID_METABOLIC_PROCESS	1	0	31	0
GOBP_SPLICEOSOMAL_CONFORMATIONAL_CHANGES_TO_GENERATE_CATALYTIC_CONFORMATION	1	0	4	0		GOBP_IN_UTERO_EMBRYONIC_DEVELOPMENT	1	0	391	0		GOBP_REGULATION_OF_TRANSCRIPTION_INVOLVED_IN_G1_S_TRANSITION_OF_MITOTIC_CELL_CYCLE	1	0	21	0
GOBP_MRNA_3_SPLICE_SITE_RECOGNITION	1	0	6	0		GOBP_GASTRIC_ACID_SECRETION	1	0	18	0		GOBP_DNA_REPLICATION_CHECKPOINT_SIGNALING	1	0	18	0
GOBP_SPLICEOSOMAL_SNRNP_ASSEMBLY	1	0	39	0		GOBP_HISTAMINE_METABOLIC_PROCESS	1	0	6	0		GOBP_PEPTIDOGLYCAN_METABOLIC_PROCESS	1	0	6	0
GOBP_FORMATION_OF_QUADRUPLE_SL_U4_U5_U6_SNRNP	1	0	0	0		GOBP_EMBRYONIC_AXIS_SPECIFICATION	1	0	35	0		GOBP_CELL_CYCLE_CHECKPOINT_SIGNALING	1	0	178	0
GOBP_PROTEIN_DENEDDYLATION	1	0	11	0		GOBP_TRNA_5_LEADER_REMOVAL	1	0	12	0		GOBP_RIBOSOMAL_SMALL_SUBUNIT_EXPORT_FROM_NUCLEUS	1	0	8	0
GOBP_RESPONSE_TO_OXYGEN_RADICAL	1	0	24	0		GOBP_ACROSOME_ASSEMBLY	1	0	22	0		GOBP_RIBOSOMAL_LARGE_SUBUNIT_EXPORT_FROM_NUCLEUS	1	0	8	0
GOBP_RETROGRADE_TRANSPORT_VESICLE_RECYCLING_WITHIN_GOLGI	1	0	9	0		GOBP_AMEBOIDAL_TYPE_CELL_MIGRATION	1	0	416	0		GOBP_RIBOSOMAL_SUBUNIT_EXPORT_FROM_NUCLEUS	1	0	15	0
GOBP_NUCLEAR_TRANSCRIBED_MRNA_CATABOLIC_PROCESS_EXONUCLEOLYTIC	1	0	17	0		GOBP_FEVER_GENERATION	1	0	11	0		GOBP_CITRULLINE_METABOLIC_PROCESS	1	0	8	0
GOBP_DEADENYLATION_DEPENDENT_DECAPPING_OF_NUCLEAR_TRANSCRIBED_MRNA	1	0	9	0		GOBP_UROGENITAL_SYSTEM_DEVELOPMENT	1	0	66	0		GOBP_UREA_CYCLE	1	0	10	0
GOBP_NUCLEAR_TRANSCRIBED_MRNA_POLY_A_TAIL_SHORTENING	1	0	29	0		GOBP_MICROTUBULE_BUNDLE_FORMATION	1	0	88	0		GOBP_TRANSITION_METAL_ION_TRANSPORT	1	0	92	0
GOBP_NUCLEAR_TRANSCRIBED_MRNA_CATABOLIC_PROCESS_DEADENYLATION_DEPENDENT_DECAY	1	0	62	0		GOBP_GANGLIOSIDE_BIOSYNTHETIC_PROCESS	1	0	17	0		GOBP_VERY_LONG_CHAIN_FATTY_ACID_METABOLIC_PROCESS	1	0	31	0
GOBP_MITOTIC_CYTOKINESIS	1	0	82	0		GOBP_GANGLIOSIDE_METABOLIC_PROCESS	1	0	27	0		GOBP_RIBOSOMAL_SMALL_SUBUNIT_ASSEMBLY	1	0	17	0
GOBP_MITOTIC_CELL_CYCLE	1	0	877	0		GOBP_VASCULOGENESIS	1	0	81	0		GOBP_RIBOSOMAL_LARGE_SUBUNIT_ASSEMBLY	1	0	22	0
GOBP_POLYSACCHARIDE_CATABOLIC_PROCESS	1	0	18	0		GOBP_BRANCHING_INVOLVED_IN_BLOOD_VESSEL_MORPHOGENESIS	1	0	34	0		GOBP_MITOTIC_SPINDLE_ELONGATION	1	0	12	0
GOBP_MESODERMAL_CELL_FATE_COMMITMENT	1	0	18	0		GOBP_RESPONSE_TO_PROTOZOAN	1	0	28	0		GOBP_REGULATION_OF_MITOTIC_RECOMBINATION	1	0	6	0
GOBP_ENDODERMAL_CELL_FATE_COMMITMENT	1	0	15	0		GOBP_FATTY_ACID_ALPHA_OXIDATION	1	0	8	0		GOBP_REGULATION_OF_DNA_RECOMBINATION	1	0	111	0
GOBP_ENDODERMAL_CELL_FATE_SPECIFICATION	1	0	8	0		GOBP_OOCYTE_MATURATION	1	0	27	0		GOBP_SINGLE_STRAND_BREAK_REPAIR	1	0	11	0
GOBP_FORMATION_OF_TRANSLATION_PREINITIATION_COMPLEX	1	0	8	0		GOBP_LUTEINIZATION	1	0	12	0		GOBP_MITOTIC_SISTER_CHROMATID_SEGREGATION	1	0	191	0
GOBP_CHONDROCYTE_DEVELOPMENT	1	0	29	0		GOBP_LONG_CHAIN_FATTY_ACID_METABOLIC_PROCESS	1	0	108	0		GOBP_EYE_PHOTORECEPTOR_CELL_DIFFERENTIATION	1	0	46	0
GOBP_POSITIVE_REGULATION_OF_MESENCHYMAL_CELL_PROLIFERATION	1	0	24	0		GOBP_EYE_PHOTORECEPTOR_CELL_DIFFERENTIATION	1	0	46	0		GOBP_POLYSACCHARIDE_BIOSYNTHETIC_PROCESS	1	0	66	0
GOBP_POSITIVE_REGULATION_OF_NEUROBLAST_PROLIFERATION	1	0	29	0		GOBP_BOX_C_D_SNORNP_ASSEMBLY	1	0	8	0		GOBP_MITOTIC_CELL_CYCLE	1	0	877	0
GOBP_BLOOD_VESSEL_ENDOTHELIAL_CELL_PROLIFERATION_INVOLVED_IN_SPROUTING_ANGIOGENESIS	1	0	22	0		GOBP_ENDONUCLEOLYTIC_CLEAVAGE_IN_5_ETS_OF_TRICISTRONIC_RRNA_TRANSCRIPT_SSU_RRNA_5_8S_RRNA_LSU_RRNA	1	0	8	0		GOBP_SMALL_NUCLEOLAR_RIBONUCLEOPROTEIN_COMPLEX_ASSEMBLY	1	0	10	0
GOBP_CELL_MIGRATION_INVOLVED_IN_SPROUTING_ANGIOGENESIS	1	0	53	0		GOBP_MITOCHONDRIAL_FISSION	1	0	37	0		GOBP_ENDONUCLEOLYTIC_CLEAVAGE_IN_5_ETS_OF_TRICISTRONIC_RRNA_TRANSCRIPT_SSU_RRNA_5_8S_RRNA_LSU_RRNA	1	0	8	0
GOBP_SPROUTING_ANGIOGENESIS	1	0	120	0		GOBP_ALLANTOIN_METABOLIC_PROCESS	1	0	9	0		GOBP_ENDONUCLEOLYTIC_CLEAVAGE_INVOLVED_IN_RRNA_PROCESSING	1	0	17	0
GOBP_REGULATION_OF_L_GLUTAMATE_IMPORT_ACROSS_PLASMA_MEMBRANE	1	0	8	0		GOBP_SPLICEOSOMAL_TRI_SNRNP_COMPLEX_ASSEMBLY	1	0	14	0		GOBP_MATURATION_OF_LSU_RRNA	1	0	22	0
GOBP_BRAIN_RENIN_ANGIOTENSIN_SYSTEM	1	0	5	0		GOBP_MEIOTIC_SPINDLE_ORGANIZATION	1	0	14	0		GOBP_CLEAVAGE_INVOLVED_IN_RRNA_PROCESSING	1	0	29	0
GOBP_G_PROTEIN_COUPLED_RECEPTOR_INTERNALIZATION	1	0	14	0		GOBP_PROTEIN_POLYUBIQUITINATION	1	0	235	0		GOBP_MATURATION_OF_5_8S_RRNA_FROM_TRICISTRONIC_RRNA_TRANSCRIPT_SSU_RRNA_5_8S_RRNA_LSU_RRNA	1	0	25	0
GOBP_REGULATION_OF_SODIUM_ION_TRANSPORT	1	0	88	0		GOBP_NUCLEAR_TRANSCRIBED_MRNA_CATABOLIC_PROCESS_NONSENSE_MEDIATED_DECAY	1	0	38	0		GOBP_MATURATION_OF_LSU_RRNA_FROM_TRICISTRONIC_RRNA_TRANSCRIPT_SSU_RRNA_5_8S_RRNA_LSU_RRNA	1	0	15	0
GOBP_REGULATION_OF_HEART_RATE	1	0	100	0		GOBP_RRNA_MODIFICATION	1	0	29	0		GOBP_MATURATION_OF_SSU_RRNA_FROM_TRICISTRONIC_RRNA_TRANSCRIPT_SSU_RRNA_5_8S_RRNA_LSU_RRNA	1	0	34	0
GOBP_REGULATION_OF_THE_FORCE_OF_HEART_CONTRACTION	1	0	25	0		GOBP_SULFUR_AMINO_ACID_TRANSPORT	1	0	13	0		GOBP_MATURATION_OF_5_8S_RRNA	1	0	35	0
GOBP_DIET_INDUCED_THERMOGENESIS	1	0	13	0		GOBP_SULFUR_AMINO_ACID_CATABOLIC_PROCESS	1	0	9	0		GOBP_ENDONUCLEOLYTIC_CLEAVAGE_IN_ITS1_TO_SEPARATE_SSU_RRNA_FROM_5_8S_RRNA_AND_LSU_RRNA_FROM_TRICISTRONIC_RRNA_TRANSCRIPT_SSU_RRNA_5_8S_RRNA_LSU_RRNA	1	0	10	0
GOBP_EPITHELIAL_CELL_DEVELOPMENT	1	0	207	0		GOBP_SULFUR_AMINO_ACID_BIOSYNTHETIC_PROCESS	1	0	16	0		GOBP_PEXOPHAGY	1	0	5	0
GOBP_REDUCTION_OF_FOOD_INTAKE_IN_RESPONSE_TO_DIETARY_EXCESS	1	0	6	0		GOBP_SULFUR_AMINO_ACID_METABOLIC_PROCESS	1	0	31	0		GOBP_MITOPHAGY	1	0	31	0
GOBP_REGULATION_OF_BLOOD_VOLUME_BY_RENIN_ANGIOTENSIN	1	0	9	0		GOBP_REGULATION_OF_TRANSCRIPTION_INVOLVED_IN_G1_S_TRANSITION_OF_MITOTIC_CELL_CYCLE	1	0	21	0		GOBP_AUTOPHAGY_OF_MITOCHONDRION	1	0	85	0
GOBP_MORPHOGENESIS_OF_AN_EPITHELIAL_SHEET	1	0	55	0		GOBP_DNA_REPLICATION_CHECKPOINT_SIGNALING	1	0	18	0		GOBP_POLYSACCHARIDE_CATABOLIC_PROCESS	1	0	18	0
GOBP_REGULATION_OF_ANGIOTENSIN_LEVELS_IN_BLOOD	1	0	10	0		GOBP_CELL_CYCLE_CHECKPOINT_SIGNALING	1	0	178	0		GOBP_PROTEIN_PEPTIDYL_PROLYL_ISOMERIZATION	1	0	26	0
GOBP_RENIN_SECRETION_INTO_BLOOD_STREAM	1	0	6	0		GOBP_RIBOSOMAL_SMALL_SUBUNIT_EXPORT_FROM_NUCLEUS	1	0	8	0		GOBP_RNA_SPLICING_VIA_ENDONUCLEOLYTIC_CLEAVAGE_AND_LIGATION	1	0	13	0
GOBP_POSITIVE_REGULATION_OF_HEART_RATE_BY_EPINEPHRINE_NOREPINEPHRINE	1	0	5	0		GOBP_RIBOSOMAL_LARGE_SUBUNIT_EXPORT_FROM_NUCLEUS	1	0	8	0		GOBP_SPLICEOSOMAL_CONFORMATIONAL_CHANGES_TO_GENERATE_CATALYTIC_CONFORMATION	1	0	4	0
GOBP_REGULATION_OF_SYSTEMIC_ARTERIAL_BLOOD_PRESSURE_BY_NOREPINEPHRINE_EPINEPHRINE	1	0	8	0		GOBP_RIBOSOMAL_SUBUNIT_EXPORT_FROM_NUCLEUS	1	0	15	0		GOBP_MRNA_3_SPLICE_SITE_RECOGNITION	1	0	6	0
GOBP_REGULATION_OF_SYSTEMIC_ARTERIAL_BLOOD_PRESSURE_BY_VASOPRESSIN	1	0	5	0		GOBP_CITRULLINE_METABOLIC_PROCESS	1	0	8	0		GOBP_SPLICEOSOMAL_SNRNP_ASSEMBLY	1	0	39	0
GOBP_REGULATION_OF_SYSTEMIC_ARTERIAL_BLOOD_PRESSURE_BY_CIRCULATORY_RENIN_ANGIOTENSIN	1	0	17	0		GOBP_UREA_CYCLE	1	0	10	0		GOBP_FORMATION_OF_QUADRUPLE_SL_U4_U5_U6_SNRNP	1	0	0	0
GOBP_REGULATION_OF_SYSTEMIC_ARTERIAL_BLOOD_PRESSURE_BY_HORMONE	1	0	39	0		GOBP_TRANSITION_METAL_ION_TRANSPORT	1	0	92	0		GOBP_PROTEIN_DENEDDYLATION	1	0	11	0
GOBP_RENAL_SYSTEM_PROCESS_INVOLVED_IN_REGULATION_OF_BLOOD_VOLUME	1	0	15	0		GOBP_VERY_LONG_CHAIN_FATTY_ACID_METABOLIC_PROCESS	1	0	31	0		GOBP_RESPONSE_TO_OXYGEN_RADICAL	1	0	24	0
GOBP_NERVOUS_SYSTEM_PROCESS_INVOLVED_IN_REGULATION_OF_SYSTEMIC_ARTERIAL_BLOOD_PRESSURE	1	0	14	0		GOBP_RIBOSOMAL_SMALL_SUBUNIT_ASSEMBLY	1	0	17	0		GOBP_RETROGRADE_TRANSPORT_VESICLE_RECYCLING_WITHIN_GOLGI	1	0	9	0
GOBP_RESPONSE_TO_AMPHETAMINE	1	0	32	0		GOBP_RIBOSOMAL_LARGE_SUBUNIT_ASSEMBLY	1	0	22	0		GOBP_NUCLEAR_TRANSCRIBED_MRNA_CATABOLIC_PROCESS_EXONUCLEOLYTIC	1	0	17	0
GOBP_BLOOD_VESSEL_REMODELING	1	0	44	0		GOBP_MITOTIC_SPINDLE_ELONGATION	1	0	12	0		GOBP_DEADENYLATION_DEPENDENT_DECAPPING_OF_NUCLEAR_TRANSCRIBED_MRNA	1	0	9	0
GOBP_RESPONSE_TO_DIETARY_EXCESS	1	0	34	0		GOBP_REGULATION_OF_MITOTIC_RECOMBINATION	1	0	6	0		GOBP_NUCLEAR_TRANSCRIBED_MRNA_POLY_A_TAIL_SHORTENING	1	0	29	0
GOBP_COLUMNAR_CUBOIDAL_EPITHELIAL_CELL_DEVELOPMENT	1	0	45	0		GOBP_REGULATION_OF_DNA_RECOMBINATION	1	0	111	0		GOBP_NUCLEAR_TRANSCRIBED_MRNA_CATABOLIC_PROCESS_DEADENYLATION_DEPENDENT_DECAY	1	0	62	0
GOBP_GLANDULAR_EPITHELIAL_CELL_DEVELOPMENT	1	0	33	0		GOBP_SINGLE_STRAND_BREAK_REPAIR	1	0	11	0		GOBP_MITOTIC_CYTOKINESIS	1	0	82	0
GOBP_COLUMNAR_CUBOIDAL_EPITHELIAL_CELL_MATURATION	1	0	11	0		GOBP_PEPTIDOGLYCAN_METABOLIC_PROCESS	1	0	6	0		GOBP_MRNA_5_SPLICE_SITE_RECOGNITION	1	0	6	0
GOBP_INNATE_IMMUNE_RESPONSE_IN_MUCOSA	1	0	19	0		GOBP_POLYSACCHARIDE_BIOSYNTHETIC_PROCESS	1	0	66	0		GOBP_SOMITOGENESIS	1	0	65	0
GOBP_TOLL_LIKE_RECEPTOR_SIGNALING_PATHWAY	1	0	65	0		GOBP_POLYSACCHARIDE_CATABOLIC_PROCESS	1	0	18	0		GOBP_SOMITE_SPECIFICATION	1	0	5	0
GOBP_INNATE_IMMUNE_RESPONSE_ACTIVATING_CELL_SURFACE_RECEPTOR_SIGNALING_PATHWAY	1	0	73	0		GOBP_MITOTIC_CYTOKINESIS	1	0	82	0		GOBP_ORGAN_INDUCTION	1	0	24	0
GOBP_BEHAVIORAL_DEFENSE_RESPONSE	1	0	40	0		GOBP_ENDONUCLEOLYTIC_CLEAVAGE_INVOLVED_IN_RRNA_PROCESSING	1	0	17	0		GOBP_OSTEOBLAST_DEVELOPMENT	1	0	17	0
GOBP_SOMATIC_DIVERSIFICATION_OF_IMMUNOGLOBULINS_INVOLVED_IN_IMMUNE_RESPONSE	1	0	47	0		GOBP_MATURATION_OF_LSU_RRNA	1	0	22	0		GOBP_OPTIC_CUP_MORPHOGENESIS_INVOLVED_IN_CAMERA_TYPE_EYE_DEVELOPMENT	1	0	7	0
GOBP_CAP_DEPENDENT_TRANSLATIONAL_INITIATION	1	0	7	0		GOBP_CLEAVAGE_INVOLVED_IN_RRNA_PROCESSING	1	0	29	0		GOBP_GLANDULAR_EPITHELIAL_CELL_MATURATION	1	0	8	0
GOBP_CYTOPLASMIC_TRANSLATIONAL_INITIATION	1	0	36	0		GOBP_MATURATION_OF_5_8S_RRNA_FROM_TRICISTRONIC_RRNA_TRANSCRIPT_SSU_RRNA_5_8S_RRNA_LSU_RRNA	1	0	25	0		GOBP_EPITHELIAL_CELL_MATURATION	1	0	22	0
GOBP_CYTOPLASMIC_TRANSLATIONAL_ELONGATION	1	0	11	0		GOBP_MATURATION_OF_LSU_RRNA_FROM_TRICISTRONIC_RRNA_TRANSCRIPT_SSU_RRNA_5_8S_RRNA_LSU_RRNA	1	0	15	0		GOBP_COLUMNAR_CUBOIDAL_EPITHELIAL_CELL_MATURATION	1	0	11	0
GOBP_CYTOPLASMIC_TRANSLATION	1	0	153	0		GOBP_MATURATION_OF_SSU_RRNA_FROM_TRICISTRONIC_RRNA_TRANSCRIPT_SSU_RRNA_5_8S_RRNA_LSU_RRNA	1	0	34	0		GOBP_CHONDROCYTE_DEVELOPMENT	1	0	29	0
GOBP_OSTEOCLAST_PROLIFERATION	1	0	11	0		GOBP_MATURATION_OF_5_8S_RRNA	1	0	35	0		GOBP_CHONDROCYTE_DIFFERENTIATION	1	0	105	0
GOBP_THYROID_HORMONE_MEDIATED_SIGNALING_PATHWAY	1	0	6	0		GOBP_ENDONUCLEOLYTIC_CLEAVAGE_IN_ITS1_TO_SEPARATE_SSU_RRNA_FROM_5_8S_RRNA_AND_LSU_RRNA_FROM_TRICISTRONIC_RRNA_TRANSCRIPT_SSU_RRNA_5_8S_RRNA_LSU_RRNA	1	0	10	0		GOBP_POSITIVE_REGULATION_OF_MESENCHYMAL_CELL_PROLIFERATION	1	0	24	0
GOBP_AGGRESSIVE_BEHAVIOR	1	0	8	0		GOBP_PEXOPHAGY	1	0	5	0		GOBP_BLOOD_VESSEL_ENDOTHELIAL_CELL_PROLIFERATION_INVOLVED_IN_SPROUTING_ANGIOGENESIS	1	0	22	0
GOBP_STORE_OPERATED_CALCIUM_ENTRY	1	0	17	0		GOBP_MITOPHAGY	1	0	31	0		GOBP_CELL_MIGRATION_INVOLVED_IN_SPROUTING_ANGIOGENESIS	1	0	53	0
GOBP_TRNA_WOBBLE_URIDINE_MODIFICATION	1	0	14	0		GOBP_AUTOPHAGY_OF_MITOCHONDRION	1	0	85	0		GOBP_SPROUTING_ANGIOGENESIS	1	0	120	0
GOBP_TRNA_WOBBLE_BASE_MODIFICATION	1	0	17	0		GOBP_PROTEIN_PEPTIDYL_PROLYL_ISOMERIZATION	1	0	26	0		GOBP_REGULATION_OF_L_GLUTAMATE_IMPORT_ACROSS_PLASMA_MEMBRANE	1	0	8	0
GOBP_AUDITORY_RECEPTOR_CELL_MORPHOGENESIS	1	0	17	0		GOBP_MRNA_5_SPLICE_SITE_RECOGNITION	1	0	6	0		GOBP_BRAIN_RENIN_ANGIOTENSIN_SYSTEM	1	0	5	0
GOBP_POSITIVE_REGULATION_OF_RECEPTOR_INTERNALIZATION	1	0	27	0		GOBP_SMALL_NUCLEOLAR_RIBONUCLEOPROTEIN_COMPLEX_ASSEMBLY	1	0	10	0		GOBP_REGULATION_OF_OXIDATIVE_PHOSPHORYLATION	1	0	21	0
GOBP_NEGATIVE_REGULATION_OF_RECEPTOR_INTERNALIZATION	1	0	16	0		GOBP_RNA_SPLICING_VIA_ENDONUCLEOLYTIC_CLEAVAGE_AND_LIGATION	1	0	13	0		GOBP_REGULATION_OF_THE_FORCE_OF_HEART_CONTRACTION	1	0	25	0
GOBP_REGULATION_OF_RECEPTOR_INTERNALIZATION	1	0	62	0		GOBP_MRNA_3_SPLICE_SITE_RECOGNITION	1	0	6	0		GOBP_REDUCTION_OF_FOOD_INTAKE_IN_RESPONSE_TO_DIETARY_EXCESS	1	0	6	0
GOBP_LENS_MORPHOGENESIS_IN_CAMERA_TYPE_EYE	1	0	19	0		GOBP_SPLICEOSOMAL_SNRNP_ASSEMBLY	1	0	39	0		GOBP_RESPONSE_TO_DIETARY_EXCESS	1	0	34	0
GOBP_LENS_DEVELOPMENT_IN_CAMERA_TYPE_EYE	1	0	83	0		GOBP_REGULATION_OF_ALTERNATIVE_MRNA_SPLICING_VIA_SPLICEOSOME	1	0	55	0		GOBP_REGULATION_OF_BLOOD_VOLUME_BY_RENIN_ANGIOTENSIN	1	0	9	0
GOBP_REGULATION_OF_RESPIRATORY_GASEOUS_EXCHANGE_BY_NERVOUS_SYSTEM_PROCESS	1	0	12	0		GOBP_ALTERNATIVE_MRNA_SPLICING_VIA_SPLICEOSOME	1	0	71	0		GOBP_MORPHOGENESIS_OF_AN_EPITHELIAL_SHEET	1	0	55	0
GOBP_INHIBITION_OF_NEUROEPITHELIAL_CELL_DIFFERENTIATION	1	0	5	0		GOBP_FORMATION_OF_QUADRUPLE_SL_U4_U5_U6_SNRNP	1	0	0	0		GOBP_REGULATION_OF_ANGIOTENSIN_LEVELS_IN_BLOOD	1	0	10	0
GOBP_PROTEIN_DEPALMITOYLATION	1	0	10	0		GOBP_PROTEIN_DENEDDYLATION	1	0	11	0		GOBP_RENIN_SECRETION_INTO_BLOOD_STREAM	1	0	6	0
GOBP_REGULATION_OF_OXIDATIVE_PHOSPHORYLATION	1	0	21	0		GOBP_RESPONSE_TO_OXYGEN_RADICAL	1	0	24	0		GOBP_POSITIVE_REGULATION_OF_HEART_RATE_BY_EPINEPHRINE_NOREPINEPHRINE	1	0	5	0
GOBP_OSTEOBLAST_DEVELOPMENT	1	0	17	0		GOBP_RESPONSE_TO_REACTIVE_OXYGEN_SPECIES	1	0	188	0		GOBP_REGULATION_OF_SYSTEMIC_ARTERIAL_BLOOD_PRESSURE_BY_NOREPINEPHRINE_EPINEPHRINE	1	0	8	0
GOBP_OPTIC_CUP_MORPHOGENESIS_INVOLVED_IN_CAMERA_TYPE_EYE_DEVELOPMENT	1	0	7	0		GOBP_RETROGRADE_TRANSPORT_VESICLE_RECYCLING_WITHIN_GOLGI	1	0	9	0		GOBP_REGULATION_OF_SYSTEMIC_ARTERIAL_BLOOD_PRESSURE_BY_VASOPRESSIN	1	0	5	0
GOBP_GLANDULAR_EPITHELIAL_CELL_MATURATION	1	0	8	0		GOBP_NUCLEAR_TRANSCRIBED_MRNA_CATABOLIC_PROCESS_EXONUCLEOLYTIC	1	0	17	0		GOBP_REGULATION_OF_SYSTEMIC_ARTERIAL_BLOOD_PRESSURE_BY_CIRCULATORY_RENIN_ANGIOTENSIN	1	0	17	0
GOBP_EPITHELIAL_CELL_MATURATION	1	0	22	0		GOBP_DEADENYLATION_DEPENDENT_DECAPPING_OF_NUCLEAR_TRANSCRIBED_MRNA	1	0	9	0		GOBP_REGULATION_OF_SYSTEMIC_ARTERIAL_BLOOD_PRESSURE_BY_HORMONE	1	0	39	0
GOBP_SUCKLING_BEHAVIOR	1	0	12	0		GOBP_NUCLEAR_TRANSCRIBED_MRNA_POLY_A_TAIL_SHORTENING	1	0	29	0		GOBP_RENAL_SYSTEM_PROCESS_INVOLVED_IN_REGULATION_OF_BLOOD_VOLUME	1	0	15	0
GOBP_TYPE_B_PANCREATIC_CELL_DEVELOPMENT	1	0	22	0		GOBP_NUCLEAR_TRANSCRIBED_MRNA_CATABOLIC_PROCESS_DEADENYLATION_DEPENDENT_DECAY	1	0	62	0		GOBP_BLOOD_VESSEL_REMODELING	1	0	44	0
GOBP_STARTLE_RESPONSE	1	0	26	0		GOBP_SPLICEOSOMAL_CONFORMATIONAL_CHANGES_TO_GENERATE_CATALYTIC_CONFORMATION	1	0	4	0		GOBP_DIET_INDUCED_THERMOGENESIS	1	0	13	0
GOBP_POSITIVE_REGULATION_OF_NEUROTRANSMITTER_SECRETION	1	0	15	0		GOBP_CONNECTIVE_TISSUE_REPLACEMENT_INVOLVED_IN_INFLAMMATORY_RESPONSE_WOUND_HEALING	1	0	6	0		GOBP_SUCKLING_BEHAVIOR	1	0	12	0
GOBP_PROTEIN_INSERTION_INTO_MITOCHONDRIAL_MEMBRANE_INVOLVED_IN_APOPTOTIC_SIGNALING_PATHWAY	1	0	6	0		GOBP_SOMITOGENESIS	1	0	65	0		GOBP_PROTEIN_DEPALMITOYLATION	1	0	10	0
GOBP_NEURAL_FOLD_FORMATION	1	0	7	0		GOBP_MEMBRANE_RAFT_ASSEMBLY	1	0	9	0		GOBP_REGULATION_OF_RESPIRATORY_GASEOUS_EXCHANGE_BY_NERVOUS_SYSTEM_PROCESS	1	0	12	0
GOBP_NEURAL_TUBE_FORMATION	1	0	105	0		GOBP_EPITHELIAL_CELL_MATURATION	1	0	22	0		GOBP_LYMPHOCYTE_ANERGY	1	0	8	0
GOBP_NEURAL_PLATE_DEVELOPMENT	1	0	9	0		GOBP_COLUMNAR_CUBOIDAL_EPITHELIAL_CELL_MATURATION	1	0	11	0		GOBP_CONNECTIVE_TISSUE_REPLACEMENT_INVOLVED_IN_INFLAMMATORY_RESPONSE_WOUND_HEALING	1	0	6	0
GOBP_NEURAL_PLATE_MORPHOGENESIS	1	0	5	0		GOBP_GLANDULAR_EPITHELIAL_CELL_DEVELOPMENT	1	0	33	0		GOBP_WOUND_HEALING_INVOLVED_IN_INFLAMMATORY_RESPONSE	1	0	8	0
GOBP_EPITHELIAL_TO_MESENCHYMAL_TRANSITION	1	0	158	0		GOBP_GLANDULAR_EPITHELIAL_CELL_DIFFERENTIATION	1	0	70	0		GOBP_HEMATOPOIETIC_PROGENITOR_CELL_DIFFERENTIATION	1	0	128	0
GOBP_RELEASE_OF_CYTOCHROME_C_FROM_MITOCHONDRIA	1	0	56	0		GOBP_COLUMNAR_CUBOIDAL_EPITHELIAL_CELL_DEVELOPMENT	1	0	45	0		GOBP_RESPONSE_TO_MOLECULE_OF_FUNGAL_ORIGIN	1	0	5	0
GOBP_INNER_CELL_MASS_CELL_PROLIFERATION	1	0	13	0		GOBP_EPITHELIAL_CELL_DEVELOPMENT	1	0	207	0		GOBP_RESPONSE_TO_MOLECULE_OF_BACTERIAL_ORIGIN	1	0	339	0
GOBP_BLASTOCYST_GROWTH	1	0	20	0		GOBP_CHONDROCYTE_DEVELOPMENT	1	0	29	0		GOBP_LEUKOCYTE_CHEMOTAXIS_INVOLVED_IN_INFLAMMATORY_RESPONSE	1	0	8	0
GOBP_TROPHECTODERMAL_CELL_DIFFERENTIATION	1	0	19	0		GOBP_CHONDROCYTE_DIFFERENTIATION	1	0	105	0		GOBP_POSITIVE_REGULATION_OF_DEFENSE_RESPONSE_TO_VIRUS_BY_HOST	1	0	26	0
GOBP_INNER_CELL_MASS_CELL_DIFFERENTIATION	1	0	8	0		GOBP_POSITIVE_REGULATION_OF_MESENCHYMAL_CELL_PROLIFERATION	1	0	24	0		GOBP_NATURAL_KILLER_CELL_MEDIATED_IMMUNITY	1	0	79	0
GOBP_HISTAMINE_SECRETION	1	0	14	0		GOBP_POSITIVE_REGULATION_OF_NEUROBLAST_PROLIFERATION	1	0	29	0		GOBP_INNATE_IMMUNE_RESPONSE_IN_MUCOSA	1	0	19	0
GOBP_SEROTONIN_SECRETION	1	0	10	0		GOBP_BLOOD_VESSEL_ENDOTHELIAL_CELL_PROLIFERATION_INVOLVED_IN_SPROUTING_ANGIOGENESIS	1	0	22	0		GOBP_INNATE_IMMUNE_RESPONSE_ACTIVATING_CELL_SURFACE_RECEPTOR_SIGNALING_PATHWAY	1	0	73	0
GOBP_PHAGOLYSOSOME_ASSEMBLY	1	0	18	0		GOBP_CELL_MIGRATION_INVOLVED_IN_SPROUTING_ANGIOGENESIS	1	0	53	0		GOBP_BEHAVIORAL_DEFENSE_RESPONSE	1	0	40	0
GOBP_ANTIBODY_DEPENDENT_CELLULAR_CYTOTOXICITY	1	0	4	0		GOBP_SPROUTING_ANGIOGENESIS	1	0	120	0		GOBP_SOMATIC_DIVERSIFICATION_OF_IMMUNOGLOBULINS_INVOLVED_IN_IMMUNE_RESPONSE	1	0	47	0
GOBP_B_CELL_HOMEOSTASIS	1	0	33	0		GOBP_REGULATION_OF_L_GLUTAMATE_IMPORT_ACROSS_PLASMA_MEMBRANE	1	0	8	0		GOBP_INHIBITION_OF_NEUROEPITHELIAL_CELL_DIFFERENTIATION	1	0	5	0
GOBP_NEUTROPHIL_APOPTOTIC_PROCESS	1	0	8	0		GOBP_BRAIN_RENIN_ANGIOTENSIN_SYSTEM	1	0	5	0		GOBP_SOMATIC_DIVERSIFICATION_OF_IMMUNE_RECEPTORS	1	0	71	0
GOBP_NATURAL_KILLER_CELL_DIFFERENTIATION	1	0	25	0		GOBP_G_PROTEIN_COUPLED_RECEPTOR_INTERNALIZATION	1	0	14	0		GOBP_CYTOPLASMIC_TRANSLATIONAL_INITIATION	1	0	36	0
GOBP_PLASMA_MEMBRANE_REPAIR	1	0	28	0		GOBP_REGULATION_OF_HEART_RATE	1	0	100	0		GOBP_CYTOPLASMIC_TRANSLATIONAL_ELONGATION	1	0	11	0
GOBP_IMMUNOLOGICAL_SYNAPSE_FORMATION	1	0	16	0		GOBP_REGULATION_OF_THE_FORCE_OF_HEART_CONTRACTION	1	0	25	0		GOBP_CYTOPLASMIC_TRANSLATION	1	0	153	0
GOBP_ESTABLISHMENT_OF_LYMPHOCYTE_POLARITY	1	0	15	0		GOBP_DIET_INDUCED_THERMOGENESIS	1	0	13	0		GOBP_OSTEOCLAST_PROLIFERATION	1	0	11	0
GOBP_MEMBRANE_RAFT_ASSEMBLY	1	0	9	0		GOBP_REDUCTION_OF_FOOD_INTAKE_IN_RESPONSE_TO_DIETARY_EXCESS	1	0	6	0		GOBP_THYROID_HORMONE_MEDIATED_SIGNALING_PATHWAY	1	0	6	0
GOBP_ORGAN_INDUCTION	1	0	24	0		GOBP_RESPONSE_TO_DIETARY_EXCESS	1	0	34	0		GOBP_AGGRESSIVE_BEHAVIOR	1	0	8	0
GOBP_SOMITE_SPECIFICATION	1	0	5	0		GOBP_REGULATION_OF_BLOOD_VOLUME_BY_RENIN_ANGIOTENSIN	1	0	9	0		GOBP_STORE_OPERATED_CALCIUM_ENTRY	1	0	17	0
GOBP_SOMITOGENESIS	1	0	65	0		GOBP_REGULATION_OF_ANGIOTENSIN_LEVELS_IN_BLOOD	1	0	10	0		GOBP_TRNA_WOBBLE_URIDINE_MODIFICATION	1	0	14	0
GOBP_EYE_PHOTORECEPTOR_CELL_DIFFERENTIATION	1	0	46	0		GOBP_RENIN_SECRETION_INTO_BLOOD_STREAM	1	0	6	0		GOBP_TRNA_WOBBLE_BASE_MODIFICATION	1	0	17	0
GOBP_MORPHOGENESIS_OF_A_POLARIZED_EPITHELIUM	1	0	95	0		GOBP_POSITIVE_REGULATION_OF_HEART_RATE_BY_EPINEPHRINE_NOREPINEPHRINE	1	0	5	0		GOBP_AUDITORY_RECEPTOR_CELL_MORPHOGENESIS	1	0	17	0
GOBP_FORMATION_OF_CYTOPLASMIC_TRANSLATION_INITIATION_COMPLEX	1	0	16	0		GOBP_REGULATION_OF_SYSTEMIC_ARTERIAL_BLOOD_PRESSURE_BY_NOREPINEPHRINE_EPINEPHRINE	1	0	8	0		GOBP_NEGATIVE_REGULATION_OF_RECEPTOR_INTERNALIZATION	1	0	16	0
GOBP_NATURAL_KILLER_CELL_PROLIFERATION	1	0	15	0		GOBP_REGULATION_OF_SYSTEMIC_ARTERIAL_BLOOD_PRESSURE_BY_VASOPRESSIN	1	0	5	0		GOBP_LENS_MORPHOGENESIS_IN_CAMERA_TYPE_EYE	1	0	19	0
GOBP_NK_T_CELL_DIFFERENTIATION	1	0	10	0		GOBP_GLANDULAR_EPITHELIAL_CELL_MATURATION	1	0	8	0		GOBP_LENS_DEVELOPMENT_IN_CAMERA_TYPE_EYE	1	0	83	0
GOBP_NK_T_CELL_PROLIFERATION	1	0	9	0		GOBP_OSTEOBLAST_DEVELOPMENT	1	0	17	0		GOBP_CAP_DEPENDENT_TRANSLATIONAL_INITIATION	1	0	7	0
GOBP_COMPLEMENT_ACTIVATION_LECTIN_PATHWAY	1	0	11	0		GOBP_REGULATION_OF_OXIDATIVE_PHOSPHORYLATION	1	0	21	0		GOBP_ORGAN_OR_TISSUE_SPECIFIC_IMMUNE_RESPONSE	1	0	34	0
GOBP_BLOOD_VESSEL_MATURATION	1	0	8	0		GOBP_PROTEIN_DEPALMITOYLATION	1	0	10	0		GOBP_POSITIVE_REGULATION_OF_NEUROTRANSMITTER_SECRETION	1	0	15	0
GOBP_POSITIVE_REGULATION_OF_CELL_MATRIX_ADHESION	1	0	55	0		GOBP_HEMATOPOIETIC_PROGENITOR_CELL_DIFFERENTIATION	1	0	128	0		GOBP_POSITIVE_REGULATION_OF_CELL_MATRIX_ADHESION	1	0	55	0
GOBP_NEGATIVE_REGULATION_OF_CELL_MATRIX_ADHESION	1	0	34	0		GOBP_RESPONSE_TO_MOLECULE_OF_FUNGAL_ORIGIN	1	0	5	0		GOBP_NEURAL_TUBE_FORMATION	1	0	105	0
GOBP_REGULATION_OF_CELL_MATRIX_ADHESION	1	0	118	0		GOBP_RESPONSE_TO_MOLECULE_OF_BACTERIAL_ORIGIN	1	0	339	0		GOBP_NEURAL_PLATE_DEVELOPMENT	1	0	9	0
GOBP_LYMPHANGIOGENESIS	1	0	17	0		GOBP_LEUKOCYTE_CHEMOTAXIS_INVOLVED_IN_INFLAMMATORY_RESPONSE	1	0	8	0		GOBP_NEURAL_PLATE_MORPHOGENESIS	1	0	5	0
GOBP_LYMPH_VESSEL_DEVELOPMENT	1	0	30	0		GOBP_POSITIVE_REGULATION_OF_DEFENSE_RESPONSE_TO_VIRUS_BY_HOST	1	0	26	0		GOBP_EPITHELIAL_TO_MESENCHYMAL_TRANSITION	1	0	158	0
GOBP_VASCULATURE_DEVELOPMENT	1	0	691	0		GOBP_INNATE_IMMUNE_RESPONSE_IN_MUCOSA	1	0	19	0		GOBP_RELEASE_OF_CYTOCHROME_C_FROM_MITOCHONDRIA	1	0	56	0
GOBP_POSTSYNAPTIC_MEMBRANE_ORGANIZATION	1	0	35	0		GOBP_TOLL_LIKE_RECEPTOR_SIGNALING_PATHWAY	1	0	65	0		GOBP_INNER_CELL_MASS_CELL_PROLIFERATION	1	0	13	0
GOBP_NEGATIVE_REGULATION_OF_ENDOTHELIAL_CELL_PROLIFERATION	1	0	38	0		GOBP_INNATE_IMMUNE_RESPONSE_ACTIVATING_CELL_SURFACE_RECEPTOR_SIGNALING_PATHWAY	1	0	73	0		GOBP_BLASTOCYST_GROWTH	1	0	20	0
GOBP_B_1_B_CELL_DIFFERENTIATION	1	0	5	0		GOBP_ACTIVATION_OF_INNATE_IMMUNE_RESPONSE	1	0	215	0		GOBP_TROPHECTODERMAL_CELL_DIFFERENTIATION	1	0	19	0
GOBP_POSITIVE_REGULATION_OF_RECEPTOR_RECYCLING	1	0	10	0		GOBP_BEHAVIORAL_DEFENSE_RESPONSE	1	0	40	0		GOBP_INNER_CELL_MASS_CELL_DIFFERENTIATION	1	0	8	0
GOBP_NEGATIVE_REGULATION_OF_RECEPTOR_RECYCLING	1	0	5	0		GOBP_SOMATIC_DIVERSIFICATION_OF_IMMUNOGLOBULINS_INVOLVED_IN_IMMUNE_RESPONSE	1	0	47	0		GOBP_BLASTOCYST_FORMATION	1	0	44	0
GOBP_REGULATION_OF_RECEPTOR_RECYCLING	1	0	20	0		GOBP_SOMATIC_DIVERSIFICATION_OF_IMMUNE_RECEPTORS	1	0	71	0		GOBP_BLASTOCYST_DEVELOPMENT	1	0	112	0
GOBP_POSITIVE_REGULATION_OF_T_CELL_MEDIATED_CYTOTOXICITY	1	0	37	0		GOBP_CAP_DEPENDENT_TRANSLATIONAL_INITIATION	1	0	7	0		GOBP_MESONEPHROS_DEVELOPMENT	1	0	102	0
GOBP_NEGATIVE_REGULATION_OF_T_CELL_MEDIATED_CYTOTOXICITY	1	0	10	0		GOBP_REGULATION_OF_SYSTEMIC_ARTERIAL_BLOOD_PRESSURE_BY_CIRCULATORY_RENIN_ANGIOTENSIN	1	0	17	0		GOBP_HISTAMINE_SECRETION	1	0	14	0
GOBP_REGULATION_OF_T_CELL_MEDIATED_CYTOTOXICITY	1	0	47	0		GOBP_CYTOPLASMIC_TRANSLATIONAL_INITIATION	1	0	36	0		GOBP_NEURAL_FOLD_FORMATION	1	0	7	0
GOBP_T_CELL_MEDIATED_CYTOTOXICITY	1	0	56	0		GOBP_CYTOPLASMIC_TRANSLATION	1	0	153	0		GOBP_SEROTONIN_SECRETION	1	0	10	0
GOBP_REGULATION_OF_LEUKOCYTE_MEDIATED_CYTOTOXICITY	1	0	92	0		GOBP_OSTEOCLAST_PROLIFERATION	1	0	11	0		GOBP_ANTIBODY_DEPENDENT_CELLULAR_CYTOTOXICITY	1	0	4	0
GOBP_LEUKOCYTE_MEDIATED_CYTOTOXICITY	1	0	134	0		GOBP_THYROID_HORMONE_MEDIATED_SIGNALING_PATHWAY	1	0	6	0		GOBP_NATURAL_KILLER_CELL_PROLIFERATION	1	0	15	0
GOBP_CELL_KILLING	1	0	193	0		GOBP_AGGRESSIVE_BEHAVIOR	1	0	8	0		GOBP_B_CELL_APOPTOTIC_PROCESS	1	0	26	0
GOBP_RETINA_HOMEOSTASIS	1	0	72	0		GOBP_STORE_OPERATED_CALCIUM_ENTRY	1	0	17	0		GOBP_B_CELL_HOMEOSTASIS	1	0	33	0
GOBP_TISSUE_HOMEOSTASIS	1	0	250	0		GOBP_TRNA_WOBBLE_URIDINE_MODIFICATION	1	0	14	0		GOBP_NEUTROPHIL_APOPTOTIC_PROCESS	1	0	8	0
GOBP_MATERNAL_PLACENTA_DEVELOPMENT	1	0	35	0		GOBP_TRNA_WOBBLE_BASE_MODIFICATION	1	0	17	0		GOBP_NEUTROPHIL_HOMEOSTASIS	1	0	20	0
GOBP_EMBRYONIC_PLACENTA_DEVELOPMENT	1	0	89	0		GOBP_AUDITORY_RECEPTOR_CELL_MORPHOGENESIS	1	0	17	0		GOBP_NATURAL_KILLER_CELL_DIFFERENTIATION	1	0	25	0
GOBP_PLACENTA_DEVELOPMENT	1	0	150	0		GOBP_POSITIVE_REGULATION_OF_RECEPTOR_INTERNALIZATION	1	0	27	0		GOBP_PLASMA_MEMBRANE_REPAIR	1	0	28	0
GOBP_ENDOTHELIAL_CELL_MORPHOGENESIS	1	0	9	0		GOBP_NEGATIVE_REGULATION_OF_RECEPTOR_INTERNALIZATION	1	0	16	0		GOBP_LEUKOCYTE_HOMEOSTASIS	1	0	101	0
GOBP_ENDOTHELIAL_CELL_DEVELOPMENT	1	0	66	0		GOBP_REGULATION_OF_RECEPTOR_INTERNALIZATION	1	0	62	0		GOBP_MYELOID_DENDRITIC_CELL_ACTIVATION	1	0	29	0
GOBP_RECEPTOR_RECYCLING	1	0	40	0		GOBP_REGULATION_OF_RESPIRATORY_GASEOUS_EXCHANGE_BY_NERVOUS_SYSTEM_PROCESS	1	0	12	0		GOBP_IMMUNOLOGICAL_SYNAPSE_FORMATION	1	0	16	0
GOBP_RESPONSE_TO_YEAST	1	0	7	0		GOBP_INHIBITION_OF_NEUROEPITHELIAL_CELL_DIFFERENTIATION	1	0	5	0		GOBP_ESTABLISHMENT_OF_LYMPHOCYTE_POLARITY	1	0	15	0
GOBP_SYNAPTIC_TRANSMISSION_DOPAMINERGIC	1	0	26	0		GOBP_CYTOPLASMIC_TRANSLATIONAL_ELONGATION	1	0	11	0		GOBP_MEMBRANE_RAFT_ASSEMBLY	1	0	9	0
GOBP_REGULATION_OF_EXTRACELLULAR_MATRIX_CONSTITUENT_SECRETION	1	0	9	0		GOBP_SOMITE_SPECIFICATION	1	0	5	0		GOBP_NEGATIVE_REGULATION_OF_CYTOKINE_PRODUCTION	1	0	268	0
GOBP_POSITIVE_REGULATION_OF_EXTRACELLULAR_MATRIX_CONSTITUENT_SECRETION	1	0	5	0		GOBP_REGULATION_OF_SYSTEMIC_ARTERIAL_BLOOD_PRESSURE_BY_HORMONE	1	0	39	0		GOBP_BLOOD_VESSEL_MATURATION	1	0	8	0
GOBP_AMINO_ACID_TRANSMEMBRANE_TRANSPORT	1	0	97	0		GOBP_NERVOUS_SYSTEM_PROCESS_INVOLVED_IN_REGULATION_OF_SYSTEMIC_ARTERIAL_BLOOD_PRESSURE	1	0	14	0		GOBP_PROTEIN_INSERTION_INTO_MITOCHONDRIAL_MEMBRANE_INVOLVED_IN_APOPTOTIC_SIGNALING_PATHWAY	1	0	6	0
GOBP_SUBSTRATE_DEPENDENT_CELL_MIGRATION	1	0	24	0		GOBP_NK_T_CELL_DIFFERENTIATION	1	0	10	0		GOBP_NK_T_CELL_DIFFERENTIATION	1	0	10	0
GOBP_INFLAMMATORY_CELL_APOPTOTIC_PROCESS	1	0	21	0		GOBP_PHAGOLYSOSOME_ASSEMBLY	1	0	18	0		GOBP_NEGATIVE_REGULATION_OF_CELL_MATRIX_ADHESION	1	0	34	0
GOBP_ACTIVATION_INDUCED_CELL_DEATH_OF_T_CELLS	1	0	9	0		GOBP_PROTEIN_INSERTION_INTO_MITOCHONDRIAL_MEMBRANE_INVOLVED_IN_APOPTOTIC_SIGNALING_PATHWAY	1	0	6	0		GOBP_REGULATION_OF_CELL_MATRIX_ADHESION	1	0	118	0
GOBP_CELLULAR_COMPONENT_DISASSEMBLY_INVOLVED_IN_EXECUTION_PHASE_OF_APOPTOSIS	1	0	29	0		GOBP_NEURAL_FOLD_FORMATION	1	0	7	0		GOBP_LYMPHANGIOGENESIS	1	0	17	0
GOBP_ACTIVATION_OF_CYSTEINE_TYPE_ENDOPEPTIDASE_ACTIVITY_INVOLVED_IN_APOPTOTIC_PROCESS	1	0	71	0		GOBP_NEURAL_PLATE_DEVELOPMENT	1	0	9	0		GOBP_LYMPH_VESSEL_DEVELOPMENT	1	0	30	0
GOBP_PHAGOCYTOSIS_ENGULFMENT	1	0	47	0		GOBP_NEURAL_PLATE_MORPHOGENESIS	1	0	5	0		GOBP_VASCULATURE_DEVELOPMENT	1	0	691	0
GOBP_PHAGOCYTOSIS_RECOGNITION	1	0	28	0		GOBP_RELEASE_OF_CYTOCHROME_C_FROM_MITOCHONDRIA	1	0	56	0		GOBP_POSTSYNAPTIC_MEMBRANE_ORGANIZATION	1	0	35	0
GOBP_PINOCYTOSIS	1	0	22	0		GOBP_INNER_CELL_MASS_CELL_PROLIFERATION	1	0	13	0		GOBP_POSITIVE_REGULATION_OF_ENDOTHELIAL_CELL_PROLIFERATION	1	0	93	0
GOBP_VESICLE_DOCKING_INVOLVED_IN_EXOCYTOSIS	1	0	43	0		GOBP_BLASTOCYST_GROWTH	1	0	20	0		GOBP_NEGATIVE_REGULATION_OF_ENDOTHELIAL_CELL_PROLIFERATION	1	0	38	0
GOBP_VESICLE_TARGETING	1	0	62	0		GOBP_TROPHECTODERMAL_CELL_DIFFERENTIATION	1	0	19	0		GOBP_ENDOTHELIAL_CELL_PROLIFERATION	1	0	151	0
GOBP_VESICLE_COATING	1	0	38	0		GOBP_INNER_CELL_MASS_CELL_DIFFERENTIATION	1	0	8	0		GOBP_POSITIVE_REGULATION_OF_RECEPTOR_RECYCLING	1	0	10	0
GOBP_VESICLE_BUDDING_FROM_MEMBRANE	1	0	78	0		GOBP_BLASTOCYST_FORMATION	1	0	44	0		GOBP_NEGATIVE_REGULATION_OF_RECEPTOR_RECYCLING	1	0	5	0
GOBP_RECEPTOR_MEDIATED_ENDOCYTOSIS	1	0	249	0		GOBP_BLASTOCYST_DEVELOPMENT	1	0	112	0		GOBP_REGULATION_OF_RECEPTOR_RECYCLING	1	0	20	0
GOBP_SUBSTRATE_DEPENDENT_CELL_MIGRATION_CELL_EXTENSION	1	0	8	0		GOBP_HISTAMINE_SECRETION	1	0	14	0		GOBP_POSITIVE_REGULATION_OF_T_CELL_MEDIATED_CYTOTOXICITY	1	0	37	0
GOBP_ENDOCYTOSIS	1	0	558	0		GOBP_SEROTONIN_SECRETION	1	0	10	0		GOBP_PHAGOLYSOSOME_ASSEMBLY	1	0	18	0
GOBP_GOLGI_TO_ENDOSOME_TRANSPORT	1	0	15	0		GOBP_NEGATIVE_REGULATION_OF_CYTOKINE_PRODUCTION	1	0	268	0		GOBP_NEGATIVE_REGULATION_OF_T_CELL_MEDIATED_CYTOTOXICITY	1	0	10	0
GOBP_GOLGI_TO_PLASMA_MEMBRANE_TRANSPORT	1	0	56	0		GOBP_ANTIBODY_DEPENDENT_CELLULAR_CYTOTOXICITY	1	0	4	0		GOBP_T_CELL_MEDIATED_CYTOTOXICITY	1	0	56	0
GOBP_POST_GOLGI_VESICLE_MEDIATED_TRANSPORT	1	0	97	0		GOBP_NATURAL_KILLER_CELL_PROLIFERATION	1	0	15	0		GOBP_REGULATION_OF_LEUKOCYTE_MEDIATED_CYTOTOXICITY	1	0	92	0
GOBP_INTRA_GOLGI_VESICLE_MEDIATED_TRANSPORT	1	0	33	0		GOBP_B_CELL_APOPTOTIC_PROCESS	1	0	26	0		GOBP_LEUKOCYTE_MEDIATED_CYTOTOXICITY	1	0	134	0
GOBP_RETROGRADE_VESICLE_MEDIATED_TRANSPORT_GOLGI_TO_ENDOPLASMIC_RETICULUM	1	0	49	0		GOBP_B_CELL_HOMEOSTASIS	1	0	33	0		GOBP_CELL_KILLING	1	0	193	0
GOBP_ENDOPLASMIC_RETICULUM_TO_GOLGI_VESICLE_MEDIATED_TRANSPORT	1	0	131	0		GOBP_NEUTROPHIL_APOPTOTIC_PROCESS	1	0	8	0		GOBP_RETINA_HOMEOSTASIS	1	0	72	0
GOBP_EXOCYTOSIS	1	0	336	0		GOBP_NEUTROPHIL_HOMEOSTASIS	1	0	20	0		GOBP_TISSUE_HOMEOSTASIS	1	0	250	0
GOBP_INTRACELLULAR_PROTEIN_TRANSPORT	1	0	826	0		GOBP_PLASMA_MEMBRANE_REPAIR	1	0	28	0		GOBP_MATERNAL_PLACENTA_DEVELOPMENT	1	0	35	0
GOBP_REGULATION_OF_PH	1	0	101	0		GOBP_LEUKOCYTE_HOMEOSTASIS	1	0	101	0		GOBP_ENDOTHELIAL_CELL_MORPHOGENESIS	1	0	9	0
GOBP_CELL_VOLUME_HOMEOSTASIS	1	0	31	0		GOBP_MYELOID_DENDRITIC_CELL_ACTIVATION	1	0	29	0		GOBP_ENDOTHELIAL_CELL_DEVELOPMENT	1	0	66	0
GOBP_INTRACELLULAR_SODIUM_ION_HOMEOSTASIS	1	0	23	0		GOBP_IMMUNOLOGICAL_SYNAPSE_FORMATION	1	0	16	0		GOBP_RECEPTOR_RECYCLING	1	0	40	0
GOBP_INTRACELLULAR_ZINC_ION_HOMEOSTASIS	1	0	30	0		GOBP_ESTABLISHMENT_OF_LYMPHOCYTE_POLARITY	1	0	15	0		GOBP_RESPONSE_TO_YEAST	1	0	7	0
GOBP_INTRACELLULAR_IRON_ION_HOMEOSTASIS	1	0	61	0		GOBP_NK_T_CELL_PROLIFERATION	1	0	9	0		GOBP_COMPLEMENT_ACTIVATION_LECTIN_PATHWAY	1	0	11	0
GOBP_GOLGI_TO_VACUOLE_TRANSPORT	1	0	19	0		GOBP_COMPLEMENT_ACTIVATION_LECTIN_PATHWAY	1	0	11	0		GOBP_NK_T_CELL_PROLIFERATION	1	0	9	0
GOBP_INTRACELLULAR_COPPER_ION_HOMEOSTASIS	1	0	14	0		GOBP_RESPONSE_TO_YEAST	1	0	7	0		GOBP_REGULATION_OF_T_CELL_MEDIATED_CYTOTOXICITY	1	0	47	0
GOBP_MUSCLE_CONTRACTION	1	0	324	0		GOBP_RECEPTOR_RECYCLING	1	0	40	0		GOBP_VENTRICULAR_TRABECULA_MYOCARDIUM_MORPHOGENESIS	1	0	14	0
GOBP_SMOOTH_MUSCLE_CONTRACTION	1	0	105	0		GOBP_RESPONSE_TO_AMPHETAMINE	1	0	32	0		GOBP_VENTRICULAR_COMPACT_MYOCARDIUM_MORPHOGENESIS	1	0	8	0
GOBP_CYTOSKELETON_ORGANIZATION	1	0	1391	0		GOBP_BLOOD_VESSEL_REMODELING	1	0	44	0		GOBP_ATRIAL_CARDIAC_MUSCLE_TISSUE_DEVELOPMENT	1	0	22	0
GOBP_PLASMA_MEMBRANE_ORGANIZATION	1	0	156	0		GOBP_SUCKLING_BEHAVIOR	1	0	12	0		GOBP_INTRACELLULAR_ZINC_ION_HOMEOSTASIS	1	0	30	0
GOBP_OUTER_MITOCHONDRIAL_MEMBRANE_ORGANIZATION	1	0	12	0		GOBP_STARTLE_RESPONSE	1	0	26	0		GOBP_INTRACELLULAR_IRON_ION_HOMEOSTASIS	1	0	61	0
GOBP_INNER_MITOCHONDRIAL_MEMBRANE_ORGANIZATION	1	0	32	0		GOBP_SYNAPTIC_TRANSMISSION_DOPAMINERGIC	1	0	26	0		GOBP_INTRACELLULAR_COPPER_ION_HOMEOSTASIS	1	0	14	0
GOBP_MITOCHONDRIAL_MEMBRANE_ORGANIZATION	1	0	105	0		GOBP_BLOOD_VESSEL_MATURATION	1	0	8	0		GOBP_GLUTAMINE_TRANSPORT	1	0	9	0
GOBP_MITOCHONDRION_ORGANIZATION	1	0	492	0		GOBP_POSITIVE_REGULATION_OF_CELL_MATRIX_ADHESION	1	0	55	0		GOBP_AMINO_ACID_TRANSPORT	1	0	143	0
GOBP_NUCLEOLUS_ORGANIZATION	1	0	17	0		GOBP_NEGATIVE_REGULATION_OF_CELL_MATRIX_ADHESION	1	0	34	0		GOBP_NUCLEOTIDE_TRANSPORT	1	0	40	0
GOBP_NUCLEAR_PORE_ORGANIZATION	1	0	14	0		GOBP_LYMPHANGIOGENESIS	1	0	17	0		GOBP_EXTRACELLULAR_TRANSPORT	1	0	34	0
GOBP_NUCLEAR_ENVELOPE_ORGANIZATION	1	0	56	0		GOBP_LYMPH_VESSEL_DEVELOPMENT	1	0	30	0		GOBP_XENOBIOTIC_TRANSMEMBRANE_TRANSPORT	1	0	14	0
GOBP_NUCLEUS_ORGANIZATION	1	0	135	0		GOBP_POSITIVE_REGULATION_OF_ENDOTHELIAL_CELL_PROLIFERATION	1	0	93	0		GOBP_MITOCHONDRIAL_CALCIUM_ION_TRANSMEMBRANE_TRANSPORT	1	0	15	0
GOBP_CELLULAR_RESPONSE_TO_NITROGEN_STARVATION	1	0	11	0		GOBP_NEGATIVE_REGULATION_OF_ENDOTHELIAL_CELL_PROLIFERATION	1	0	38	0		GOBP_MITOCHONDRIAL_TRANSPORT	1	0	176	0
GOBP_RESPONSE_TO_STEROL_DEPLETION	1	0	16	0		GOBP_ENDOTHELIAL_CELL_PROLIFERATION	1	0	151	0		GOBP_SEROTONIN_TRANSPORT	1	0	21	0
GOBP_ER_NUCLEUS_SIGNALING_PATHWAY	1	0	45	0		GOBP_RENAL_SYSTEM_PROCESS_INVOLVED_IN_REGULATION_OF_BLOOD_VOLUME	1	0	15	0		GOBP_DICARBOXYLIC_ACID_TRANSPORT	1	0	94	0
GOBP_REGULATION_OF_MUSCLE_CONTRACTION	1	0	156	0		GOBP_B_1_B_CELL_DIFFERENTIATION	1	0	5	0		GOBP_WATER_TRANSPORT	1	0	24	0
GOBP_ER_OVERLOAD_RESPONSE	1	0	11	0		GOBP_NEGATIVE_REGULATION_OF_RECEPTOR_RECYCLING	1	0	5	0		GOBP_ZINC_ION_TRANSPORT	1	0	28	0
GOBP_HYPEROSMOTIC_RESPONSE	1	0	27	0		GOBP_REGULATION_OF_RECEPTOR_RECYCLING	1	0	20	0		GOBP_IRON_ION_TRANSPORT	1	0	53	0
GOBP_HYPOTONIC_RESPONSE	1	0	12	0		GOBP_POSITIVE_REGULATION_OF_T_CELL_MEDIATED_CYTOTOXICITY	1	0	37	0		GOBP_COPPER_ION_TRANSPORT	1	0	16	0
GOBP_RESPONSE_TO_OSMOTIC_STRESS	1	0	87	0		GOBP_NEGATIVE_REGULATION_OF_T_CELL_MEDIATED_CYTOTOXICITY	1	0	10	0		GOBP_COBALT_ION_TRANSPORT	1	0	6	0
GOBP_CELLULAR_DEFENSE_RESPONSE	1	0	50	0		GOBP_REGULATION_OF_T_CELL_MEDIATED_CYTOTOXICITY	1	0	47	0		GOBP_PHOSPHATE_ION_TRANSPORT	1	0	27	0
GOBP_HUMORAL_IMMUNE_RESPONSE	1	0	231	0		GOBP_T_CELL_MEDIATED_CYTOTOXICITY	1	0	56	0		GOBP_XENOBIOTIC_METABOLIC_PROCESS	1	0	122	0
GOBP_COMPLEMENT_ACTIVATION_CLASSICAL_PATHWAY	1	0	33	0		GOBP_RETINA_HOMEOSTASIS	1	0	72	0		GOBP_SUPEROXIDE_METABOLIC_PROCESS	1	0	64	0
GOBP_COMPLEMENT_ACTIVATION_ALTERNATIVE_PATHWAY	1	0	16	0		GOBP_TISSUE_HOMEOSTASIS	1	0	250	0		GOBP_SULFUR_COMPOUND_METABOLIC_PROCESS	1	0	298	0
GOBP_COMPLEMENT_ACTIVATION	1	0	56	0		GOBP_MATERNAL_PLACENTA_DEVELOPMENT	1	0	35	0		GOBP_PROTOPORPHYRINOGEN_IX_BIOSYNTHETIC_PROCESS	1	0	9	0
GOBP_ACUTE_PHASE_RESPONSE	1	0	48	0		GOBP_EMBRYONIC_PLACENTA_DEVELOPMENT	1	0	89	0		GOBP_PORPHYRIN_CONTAINING_COMPOUND_METABOLIC_PROCESS	1	0	50	0
GOBP_SYNCYTIUM_FORMATION	1	0	59	0		GOBP_PLACENTA_DEVELOPMENT	1	0	150	0		GOBP_VITAMIN_A_METABOLIC_PROCESS	1	0	7	0
GOBP_REGULATION_OF_STRIATED_MUSCLE_CONTRACTION	1	0	87	0		GOBP_ENDOTHELIAL_CELL_MORPHOGENESIS	1	0	9	0		GOBP_FAT_SOLUBLE_VITAMIN_METABOLIC_PROCESS	1	0	42	0
GOBP_STRIATED_MUSCLE_CONTRACTION	1	0	167	0		GOBP_ENDOTHELIAL_CELL_DEVELOPMENT	1	0	66	0		GOBP_RIBOFLAVIN_METABOLIC_PROCESS	1	0	5	0
GOBP_REGULATION_OF_SMOOTH_MUSCLE_CONTRACTION	1	0	58	0		GOBP_POSITIVE_REGULATION_OF_RECEPTOR_RECYCLING	1	0	10	0		GOBP_WATER_SOLUBLE_VITAMIN_METABOLIC_PROCESS	1	0	56	0
GOBP_DNA_DAMAGE_RESPONSE_SIGNAL_TRANSDUCTION_BY_P53_CLASS_MEDIATOR_RESULTING_IN_CELL_CYCLE_ARREST	1	0	17	0		GOBP_NEGATIVE_REGULATION_OF_WNT_SIGNALING_PATHWAY_INVOLVED_IN_HEART_DEVELOPMENT	1	0	7	0		GOBP_INTRACELLULAR_SODIUM_ION_HOMEOSTASIS	1	0	23	0
GOBP_INTRACELLULAR_MONOATOMIC_ION_HOMEOSTASIS	1	0	496	0		GOBP_TYPE_B_PANCREATIC_CELL_DIFFERENTIATION	1	0	29	0		GOBP_CELL_VOLUME_HOMEOSTASIS	1	0	31	0
GOBP_GLUTAMINE_TRANSPORT	1	0	9	0		GOBP_PANCREATIC_A_CELL_DIFFERENTIATION	1	0	10	0		GOBP_INTRACELLULAR_PROTEIN_TRANSPORT	1	0	826	0
GOBP_AMINO_ACID_TRANSPORT	1	0	143	0		GOBP_PHAGOCYTOSIS_RECOGNITION	1	0	28	0		GOBP_EXOCYTOSIS	1	0	336	0
GOBP_GLUTATHIONE_CATABOLIC_PROCESS	1	0	9	0		GOBP_PINOCYTOSIS	1	0	22	0		GOBP_COMPLEMENT_ACTIVATION	1	0	56	0
GOBP_GLUTATHIONE_METABOLIC_PROCESS	1	0	54	0		GOBP_VESICLE_DOCKING_INVOLVED_IN_EXOCYTOSIS	1	0	43	0		GOBP_ACUTE_PHASE_RESPONSE	1	0	48	0
GOBP_UBIQUINONE_METABOLIC_PROCESS	1	0	17	0		GOBP_VESICLE_COATING	1	0	38	0		GOBP_SYNCYTIUM_FORMATION	1	0	59	0
GOBP_NADPH_REGENERATION	1	0	21	0		GOBP_VESICLE_BUDDING_FROM_MEMBRANE	1	0	78	0		GOBP_REGULATION_OF_STRIATED_MUSCLE_CONTRACTION	1	0	87	0
GOBP_NADP_METABOLIC_PROCESS	1	0	41	0		GOBP_GOLGI_TO_VACUOLE_TRANSPORT	1	0	19	0		GOBP_STRIATED_MUSCLE_CONTRACTION	1	0	167	0
GOBP_NADH_REGENERATION	1	0	16	0		GOBP_GOLGI_TO_ENDOSOME_TRANSPORT	1	0	15	0		GOBP_REGULATION_OF_SMOOTH_MUSCLE_CONTRACTION	1	0	58	0
GOBP_NADH_METABOLIC_PROCESS	1	0	13	0		GOBP_GOLGI_TO_PLASMA_MEMBRANE_TRANSPORT	1	0	56	0		GOBP_REGULATION_OF_MUSCLE_CONTRACTION	1	0	156	0
GOBP_ONE_CARBON_METABOLIC_PROCESS	1	0	22	0		GOBP_POST_GOLGI_VESICLE_MEDIATED_TRANSPORT	1	0	97	0		GOBP_SUBSTRATE_DEPENDENT_CELL_MIGRATION_CELL_EXTENSION	1	0	8	0
GOBP_TERPENOID_METABOLIC_PROCESS	1	0	95	0		GOBP_INTRA_GOLGI_VESICLE_MEDIATED_TRANSPORT	1	0	33	0		GOBP_SUBSTRATE_DEPENDENT_CELL_MIGRATION	1	0	24	0
GOBP_ISOPRENOID_METABOLIC_PROCESS	1	0	114	0		GOBP_RETROGRADE_VESICLE_MEDIATED_TRANSPORT_GOLGI_TO_ENDOPLASMIC_RETICULUM	1	0	49	0		GOBP_INFLAMMATORY_CELL_APOPTOTIC_PROCESS	1	0	21	0
GOBP_ANDROGEN_CATABOLIC_PROCESS	1	0	5	0		GOBP_ENDOPLASMIC_RETICULUM_TO_GOLGI_VESICLE_MEDIATED_TRANSPORT	1	0	131	0		GOBP_ACTIVATION_INDUCED_CELL_DEATH_OF_T_CELLS	1	0	9	0
GOBP_CHOLESTEROL_CATABOLIC_PROCESS	1	0	10	0		GOBP_REGULATION_OF_PH	1	0	101	0		GOBP_CELLULAR_COMPONENT_DISASSEMBLY_INVOLVED_IN_EXECUTION_PHASE_OF_APOPTOSIS	1	0	29	0
GOBP_STEROID_CATABOLIC_PROCESS	1	0	24	0		GOBP_CELL_VOLUME_HOMEOSTASIS	1	0	31	0		GOBP_ACTIVATION_OF_CYSTEINE_TYPE_ENDOPEPTIDASE_ACTIVITY_INVOLVED_IN_APOPTOTIC_PROCESS	1	0	71	0
GOBP_ATP_BIOSYNTHETIC_PROCESS	1	0	69	0		GOBP_INTRACELLULAR_SODIUM_ION_HOMEOSTASIS	1	0	23	0		GOBP_VITAMIN_METABOLIC_PROCESS	1	0	102	0
GOBP_MINERALOCORTICOID_BIOSYNTHETIC_PROCESS	1	0	12	0		GOBP_INTRACELLULAR_ZINC_ION_HOMEOSTASIS	1	0	30	0		GOBP_PHAGOCYTOSIS_ENGULFMENT	1	0	47	0
GOBP_ESTROGEN_BIOSYNTHETIC_PROCESS	1	0	11	0		GOBP_INTRACELLULAR_IRON_ION_HOMEOSTASIS	1	0	61	0		GOBP_PHAGOCYTOSIS	1	0	222	0
GOBP_ANDROGEN_BIOSYNTHETIC_PROCESS	1	0	9	0		GOBP_INTRACELLULAR_COPPER_ION_HOMEOSTASIS	1	0	14	0		GOBP_PINOCYTOSIS	1	0	22	0
GOBP_PROGESTERONE_BIOSYNTHETIC_PROCESS	1	0	6	0		GOBP_GLUTAMINE_TRANSPORT	1	0	9	0		GOBP_VESICLE_DOCKING_INVOLVED_IN_EXOCYTOSIS	1	0	43	0
GOBP_C21_STEROID_HORMONE_BIOSYNTHETIC_PROCESS	1	0	20	0		GOBP_AMINO_ACID_TRANSPORT	1	0	143	0		GOBP_VESICLE_TARGETING	1	0	62	0
GOBP_BILE_ACID_BIOSYNTHETIC_PROCESS	1	0	35	0		GOBP_NUCLEOTIDE_TRANSPORT	1	0	40	0		GOBP_VESICLE_COATING	1	0	38	0
GOBP_STEROID_BIOSYNTHETIC_PROCESS	1	0	167	0		GOBP_EXTRACELLULAR_TRANSPORT	1	0	34	0		GOBP_VESICLE_BUDDING_FROM_MEMBRANE	1	0	78	0
GOBP_PROSTANOID_METABOLIC_PROCESS	1	0	44	0		GOBP_XENOBIOTIC_TRANSMEMBRANE_TRANSPORT	1	0	14	0		GOBP_GOLGI_TO_VACUOLE_TRANSPORT	1	0	19	0
GOBP_LEUKOTRIENE_METABOLIC_PROCESS	1	0	31	0		GOBP_MITOCHONDRIAL_CALCIUM_ION_TRANSMEMBRANE_TRANSPORT	1	0	15	0		GOBP_GOLGI_TO_ENDOSOME_TRANSPORT	1	0	15	0
GOBP_ICOSANOID_METABOLIC_PROCESS	1	0	115	0		GOBP_MITOCHONDRIAL_TRANSPORT	1	0	176	0		GOBP_GOLGI_TO_PLASMA_MEMBRANE_TRANSPORT	1	0	56	0
GOBP_GANGLIOSIDE_CATABOLIC_PROCESS	1	0	7	0		GOBP_SEROTONIN_TRANSPORT	1	0	21	0		GOBP_POST_GOLGI_VESICLE_MEDIATED_TRANSPORT	1	0	97	0
GOBP_GLYCOSPHINGOLIPID_BIOSYNTHETIC_PROCESS	1	0	33	0		GOBP_DICARBOXYLIC_ACID_TRANSPORT	1	0	94	0		GOBP_INTRA_GOLGI_VESICLE_MEDIATED_TRANSPORT	1	0	33	0
GOBP_GLYCOSPHINGOLIPID_METABOLIC_PROCESS	1	0	58	0		GOBP_PHAGOCYTOSIS_ENGULFMENT	1	0	47	0		GOBP_RETROGRADE_VESICLE_MEDIATED_TRANSPORT_GOLGI_TO_ENDOPLASMIC_RETICULUM	1	0	49	0
GOBP_SPHINGOMYELIN_BIOSYNTHETIC_PROCESS	1	0	11	0		GOBP_ACTIVATION_OF_CYSTEINE_TYPE_ENDOPEPTIDASE_ACTIVITY_INVOLVED_IN_APOPTOTIC_PROCESS	1	0	71	0		GOBP_ENDOPLASMIC_RETICULUM_TO_GOLGI_VESICLE_MEDIATED_TRANSPORT	1	0	131	0
GOBP_GLUCOCORTICOID_BIOSYNTHETIC_PROCESS	1	0	16	0		GOBP_CELLULAR_COMPONENT_DISASSEMBLY_INVOLVED_IN_EXECUTION_PHASE_OF_APOPTOSIS	1	0	29	0		GOBP_PHAGOCYTOSIS_RECOGNITION	1	0	28	0
GOBP_FOLIC_ACID_CONTAINING_COMPOUND_METABOLIC_PROCESS	1	0	24	0		GOBP_ACTIVATION_INDUCED_CELL_DEATH_OF_T_CELLS	1	0	9	0		GOBP_FOLIC_ACID_CONTAINING_COMPOUND_METABOLIC_PROCESS	1	0	24	0
GOBP_VITAMIN_METABOLIC_PROCESS	1	0	102	0		GOBP_MITOCHONDRION_ORGANIZATION	1	0	492	0		GOBP_ATP_BIOSYNTHETIC_PROCESS	1	0	69	0
GOBP_WATER_SOLUBLE_VITAMIN_METABOLIC_PROCESS	1	0	56	0		GOBP_NUCLEOLUS_ORGANIZATION	1	0	17	0		GOBP_GLUTATHIONE_CATABOLIC_PROCESS	1	0	9	0
GOBP_NUCLEOTIDE_TRANSPORT	1	0	40	0		GOBP_NUCLEAR_PORE_ORGANIZATION	1	0	14	0		GOBP_SPHINGOLIPID_METABOLIC_PROCESS	1	0	147	0
GOBP_EXTRACELLULAR_TRANSPORT	1	0	34	0		GOBP_NUCLEAR_ENVELOPE_ORGANIZATION	1	0	56	0		GOBP_GLYCEROL_ETHER_METABOLIC_PROCESS	1	0	18	0
GOBP_XENOBIOTIC_TRANSMEMBRANE_TRANSPORT	1	0	14	0		GOBP_NUCLEUS_ORGANIZATION	1	0	135	0		GOBP_PHOSPHATIDYLSERINE_METABOLIC_PROCESS	1	0	23	0
GOBP_MITOCHONDRIAL_CALCIUM_ION_TRANSMEMBRANE_TRANSPORT	1	0	15	0		GOBP_CELLULAR_RESPONSE_TO_NITROGEN_STARVATION	1	0	11	0		GOBP_CDP_CHOLINE_PATHWAY	1	0	7	0
GOBP_MITOCHONDRIAL_TRANSPORT	1	0	176	0		GOBP_RESPONSE_TO_STEROL_DEPLETION	1	0	16	0		GOBP_PHOSPHATIDYLCHOLINE_BIOSYNTHETIC_PROCESS	1	0	28	0
GOBP_SEROTONIN_TRANSPORT	1	0	21	0		GOBP_ER_NUCLEUS_SIGNALING_PATHWAY	1	0	45	0		GOBP_PHOSPHATIDYLGLYCEROL_BIOSYNTHETIC_PROCESS	1	0	8	0
GOBP_NEUROTRANSMITTER_TRANSPORT	1	0	197	0		GOBP_ER_OVERLOAD_RESPONSE	1	0	11	0		GOBP_DIACYLGLYCEROL_BIOSYNTHETIC_PROCESS	1	0	9	0
GOBP_DICARBOXYLIC_ACID_TRANSPORT	1	0	94	0		GOBP_DNA_DAMAGE_RESPONSE_SIGNAL_TRANSDUCTION_BY_P53_CLASS_MEDIATOR_RESULTING_IN_CELL_CYCLE_ARREST	1	0	17	0		GOBP_GLYCEROPHOSPHOLIPID_METABOLIC_PROCESS	1	0	278	0
GOBP_WATER_TRANSPORT	1	0	24	0		GOBP_HYPEROSMOTIC_RESPONSE	1	0	27	0		GOBP_PHOSPHATIDYLETHANOLAMINE_BIOSYNTHETIC_PROCESS	1	0	9	0
GOBP_ZINC_ION_TRANSPORT	1	0	28	0		GOBP_HYPOTONIC_RESPONSE	1	0	12	0		GOBP_PHOSPHOLIPID_METABOLIC_PROCESS	1	0	344	0
GOBP_IRON_ION_TRANSPORT	1	0	53	0		GOBP_RESPONSE_TO_OSMOTIC_STRESS	1	0	87	0		GOBP_MEMBRANE_LIPID_METABOLIC_PROCESS	1	0	193	0
GOBP_COPPER_ION_TRANSPORT	1	0	16	0		GOBP_WATER_TRANSPORT	1	0	24	0		GOBP_TRIGLYCERIDE_METABOLIC_PROCESS	1	0	92	0
GOBP_COBALT_ION_TRANSPORT	1	0	6	0		GOBP_CELLULAR_DEFENSE_RESPONSE	1	0	50	0		GOBP_MONOACYLGLYCEROL_BIOSYNTHETIC_PROCESS	1	0	7	0
GOBP_CHLORIDE_TRANSPORT	1	0	111	0		GOBP_COMPLEMENT_ACTIVATION_CLASSICAL_PATHWAY	1	0	33	0		GOBP_CERAMIDE_METABOLIC_PROCESS	1	0	97	0
GOBP_MONOATOMIC_ANION_TRANSPORT	1	0	143	0		GOBP_COMPLEMENT_ACTIVATION_ALTERNATIVE_PATHWAY	1	0	16	0		GOBP_NEUTRAL_LIPID_METABOLIC_PROCESS	1	0	120	0
GOBP_PHOSPHATE_ION_TRANSPORT	1	0	27	0		GOBP_COMPLEMENT_ACTIVATION	1	0	56	0		GOBP_FATTY_ACID_BETA_OXIDATION	1	0	74	0
GOBP_CALCIUM_ION_TRANSPORT	1	0	421	0		GOBP_ACUTE_PHASE_RESPONSE	1	0	48	0		GOBP_FATTY_ACID_BIOSYNTHETIC_PROCESS	1	0	144	0
GOBP_SODIUM_ION_TRANSPORT	1	0	248	0		GOBP_SYNCYTIUM_FORMATION	1	0	59	0		GOBP_FATTY_ACID_METABOLIC_PROCESS	1	0	368	0
GOBP_POTASSIUM_ION_TRANSPORT	1	0	229	0		GOBP_REGULATION_OF_STRIATED_MUSCLE_CONTRACTION	1	0	87	0		GOBP_PROTEIN_PROCESSING_INVOLVED_IN_PROTEIN_TARGETING_TO_MITOCHONDRION	1	0	7	0
GOBP_MONOATOMIC_CATION_TRANSPORT	1	0	975	0		GOBP_STRIATED_MUSCLE_CONTRACTION	1	0	167	0		GOBP_PROTEIN_TARGETING_TO_MITOCHONDRION	1	0	99	0
GOBP_MONOATOMIC_ION_TRANSPORT	1	0	1157	0		GOBP_REGULATION_OF_SMOOTH_MUSCLE_CONTRACTION	1	0	58	0		GOBP_PROTEIN_TARGETING_TO_PEROXISOME	1	0	20	0
GOBP_XENOBIOTIC_METABOLIC_PROCESS	1	0	122	0		GOBP_SMOOTH_MUSCLE_CONTRACTION	1	0	105	0		GOBP_PROTEIN_TARGETING_TO_VACUOLE	1	0	44	0
GOBP_SUPEROXIDE_METABOLIC_PROCESS	1	0	64	0		GOBP_REGULATION_OF_MUSCLE_CONTRACTION	1	0	156	0		GOBP_PROTEIN_TARGETING_TO_LYSOSOME	1	0	31	0
GOBP_SULFUR_COMPOUND_METABOLIC_PROCESS	1	0	298	0		GOBP_SUBSTRATE_DEPENDENT_CELL_MIGRATION_CELL_EXTENSION	1	0	8	0		GOBP_PROTEIN_RETENTION_IN_ER_LUMEN	1	0	9	0
GOBP_PROTOPORPHYRINOGEN_IX_BIOSYNTHETIC_PROCESS	1	0	9	0		GOBP_SUBSTRATE_DEPENDENT_CELL_MIGRATION	1	0	24	0		GOBP_POST_TRANSLATIONAL_PROTEIN_TARGETING_TO_ENDOPLASMIC_RETICULUM_MEMBRANE	1	0	16	0
GOBP_PORPHYRIN_CONTAINING_COMPOUND_METABOLIC_PROCESS	1	0	50	0		GOBP_INFLAMMATORY_CELL_APOPTOTIC_PROCESS	1	0	21	0		GOBP_SRP_DEPENDENT_COTRANSLATIONAL_PROTEIN_TARGETING_TO_MEMBRANE_SIGNAL_SEQUENCE_RECOGNITION	1	0	3	0
GOBP_VITAMIN_A_METABOLIC_PROCESS	1	0	7	0		GOBP_HUMORAL_IMMUNE_RESPONSE	1	0	231	0		GOBP_SRP_DEPENDENT_COTRANSLATIONAL_PROTEIN_TARGETING_TO_MEMBRANE_TRANSLOCATION	1	0	8	0
GOBP_FAT_SOLUBLE_VITAMIN_METABOLIC_PROCESS	1	0	42	0		GOBP_MITOCHONDRIAL_MEMBRANE_ORGANIZATION	1	0	105	0		GOBP_SRP_DEPENDENT_COTRANSLATIONAL_PROTEIN_TARGETING_TO_MEMBRANE	1	0	16	0
GOBP_RIBOFLAVIN_METABOLIC_PROCESS	1	0	5	0		GOBP_ZINC_ION_TRANSPORT	1	0	28	0		GOBP_UNSATURATED_FATTY_ACID_BIOSYNTHETIC_PROCESS	1	0	47	0
GOBP_ACTIN_FILAMENT_ORGANIZATION	1	0	409	0		GOBP_COPPER_ION_TRANSPORT	1	0	16	0		GOBP_COMPLEMENT_ACTIVATION_ALTERNATIVE_PATHWAY	1	0	16	0
GOBP_MICROTUBULE_BASED_PROCESS	1	0	841	0		GOBP_PROGESTERONE_BIOSYNTHETIC_PROCESS	1	0	6	0		GOBP_GLYCOSYLCERAMIDE_METABOLIC_PROCESS	1	0	15	0
GOBP_MICROTUBULE_BASED_MOVEMENT	1	0	354	0		GOBP_C21_STEROID_HORMONE_BIOSYNTHETIC_PROCESS	1	0	20	0		GOBP_SPHINGOMYELIN_METABOLIC_PROCESS	1	0	20	0
GOBP_MICROTUBULE_DEPOLYMERIZATION	1	0	44	0		GOBP_BILE_ACID_BIOSYNTHETIC_PROCESS	1	0	35	0		GOBP_GLUTATHIONE_METABOLIC_PROCESS	1	0	54	0
GOBP_NEUROMUSCULAR_SYNAPTIC_TRANSMISSION	1	0	29	0		GOBP_STEROID_BIOSYNTHETIC_PROCESS	1	0	167	0		GOBP_UBIQUINONE_METABOLIC_PROCESS	1	0	17	0
GOBP_ENSHEATHMENT_OF_NEURONS	1	0	140	0		GOBP_PROSTANOID_METABOLIC_PROCESS	1	0	44	0		GOBP_NADPH_REGENERATION	1	0	21	0
GOBP_SYNAPTIC_TRANSMISSION_CHOLINERGIC	1	0	29	0		GOBP_LEUKOTRIENE_METABOLIC_PROCESS	1	0	31	0		GOBP_NADP_METABOLIC_PROCESS	1	0	41	0
GOBP_NEURON_NEURON_SYNAPTIC_TRANSMISSION	1	0	6	0		GOBP_ICOSANOID_METABOLIC_PROCESS	1	0	115	0		GOBP_NADH_REGENERATION	1	0	16	0
GOBP_NEUROTRANSMITTER_SECRETION	1	0	136	0		GOBP_GANGLIOSIDE_CATABOLIC_PROCESS	1	0	7	0		GOBP_NADH_METABOLIC_PROCESS	1	0	13	0
GOBP_RHO_PROTEIN_SIGNAL_TRANSDUCTION	1	0	124	0		GOBP_GLYCOSPHINGOLIPID_BIOSYNTHETIC_PROCESS	1	0	33	0		GOBP_ONE_CARBON_METABOLIC_PROCESS	1	0	22	0
GOBP_RAS_PROTEIN_SIGNAL_TRANSDUCTION	1	0	324	0		GOBP_GLYCOSPHINGOLIPID_METABOLIC_PROCESS	1	0	58	0		GOBP_TERPENOID_METABOLIC_PROCESS	1	0	95	0
GOBP_NITRIC_OXIDE_MEDIATED_SIGNAL_TRANSDUCTION	1	0	26	0		GOBP_SPHINGOMYELIN_BIOSYNTHETIC_PROCESS	1	0	11	0		GOBP_ISOPRENOID_METABOLIC_PROCESS	1	0	114	0
GOBP_TYROSINE_PHOSPHORYLATION_OF_STAT_PROTEIN	1	0	80	0		GOBP_SPHINGOMYELIN_CATABOLIC_PROCESS	1	0	8	0		GOBP_ANDROGEN_CATABOLIC_PROCESS	1	0	5	0
GOBP_CYTOPLASMIC_SEQUESTERING_OF_NF_KAPPAB	1	0	8	0		GOBP_SPHINGOMYELIN_METABOLIC_PROCESS	1	0	20	0		GOBP_CHOLESTEROL_CATABOLIC_PROCESS	1	0	10	0
GOBP_I_KAPPAB_PHOSPHORYLATION	1	0	20	0		GOBP_GLUCOSYLCERAMIDE_METABOLIC_PROCESS	1	0	5	0		GOBP_STEROID_CATABOLIC_PROCESS	1	0	24	0
GOBP_ACTIVATION_OF_NF_KAPPAB_INDUCING_KINASE_ACTIVITY	1	0	18	0		GOBP_GLYCOSYLCERAMIDE_METABOLIC_PROCESS	1	0	15	0		GOBP_MINERALOCORTICOID_BIOSYNTHETIC_PROCESS	1	0	12	0
GOBP_I_KAPPAB_KINASE_NF_KAPPAB_SIGNALING	1	0	280	0		GOBP_CERAMIDE_METABOLIC_PROCESS	1	0	97	0		GOBP_GLUCOSYLCERAMIDE_METABOLIC_PROCESS	1	0	5	0
GOBP_GAMETE_GENERATION	1	0	677	0		GOBP_SPHINGOLIPID_METABOLIC_PROCESS	1	0	147	0		GOBP_GLUCOCORTICOID_BIOSYNTHETIC_PROCESS	1	0	16	0
GOBP_OSMOSENSORY_SIGNALING_PATHWAY	1	0	6	0		GOBP_GLYCEROL_ETHER_METABOLIC_PROCESS	1	0	18	0		GOBP_ANDROGEN_BIOSYNTHETIC_PROCESS	1	0	9	0
GOBP_SMOOTHENED_SIGNALING_PATHWAY	1	0	136	0		GOBP_PHOSPHATIDYLSERINE_METABOLIC_PROCESS	1	0	23	0		GOBP_PROGESTERONE_BIOSYNTHETIC_PROCESS	1	0	6	0
GOBP_WNT_SIGNALING_PATHWAY_CALCIUM_MODULATING_PATHWAY	1	0	5	0		GOBP_CDP_CHOLINE_PATHWAY	1	0	7	0		GOBP_C21_STEROID_HORMONE_BIOSYNTHETIC_PROCESS	1	0	20	0
GOBP_POSITIVE_REGULATION_OF_TRANSCRIPTION_OF_NOTCH_RECEPTOR_TARGET	1	0	7	0		GOBP_PHOSPHATIDYLCHOLINE_BIOSYNTHETIC_PROCESS	1	0	28	0		GOBP_BILE_ACID_BIOSYNTHETIC_PROCESS	1	0	35	0
GOBP_NOTCH_RECEPTOR_PROCESSING	1	0	9	0		GOBP_PHOSPHATIDYLGLYCEROL_BIOSYNTHETIC_PROCESS	1	0	8	0		GOBP_STEROID_BIOSYNTHETIC_PROCESS	1	0	167	0
GOBP_NOTCH_SIGNALING_PATHWAY	1	0	166	0		GOBP_DIACYLGLYCEROL_BIOSYNTHETIC_PROCESS	1	0	9	0		GOBP_PROSTANOID_METABOLIC_PROCESS	1	0	44	0
GOBP_NEUROPEPTIDE_SIGNALING_PATHWAY	1	0	105	0		GOBP_GLYCEROPHOSPHOLIPID_METABOLIC_PROCESS	1	0	278	0		GOBP_LEUKOTRIENE_METABOLIC_PROCESS	1	0	31	0
GOBP_TACHYKININ_RECEPTOR_SIGNALING_PATHWAY	1	0	5	0		GOBP_PHOSPHATIDYLETHANOLAMINE_BIOSYNTHETIC_PROCESS	1	0	9	0		GOBP_ICOSANOID_METABOLIC_PROCESS	1	0	115	0
GOBP_G_PROTEIN_COUPLED_GLUTAMATE_RECEPTOR_SIGNALING_PATHWAY	1	0	14	0		GOBP_PHOSPHOLIPID_METABOLIC_PROCESS	1	0	344	0		GOBP_GANGLIOSIDE_CATABOLIC_PROCESS	1	0	7	0
GOBP_GLUTAMATE_RECEPTOR_SIGNALING_PATHWAY	1	0	52	0		GOBP_MEMBRANE_LIPID_METABOLIC_PROCESS	1	0	193	0		GOBP_GLYCOSPHINGOLIPID_BIOSYNTHETIC_PROCESS	1	0	33	0
GOBP_GAMMA_AMINOBUTYRIC_ACID_SIGNALING_PATHWAY	1	0	26	0		GOBP_ANDROGEN_BIOSYNTHETIC_PROCESS	1	0	9	0		GOBP_GLYCOSPHINGOLIPID_METABOLIC_PROCESS	1	0	58	0
GOBP_G_PROTEIN_COUPLED_ACETYLCHOLINE_RECEPTOR_SIGNALING_PATHWAY	1	0	20	0		GOBP_ESTROGEN_BIOSYNTHETIC_PROCESS	1	0	11	0		GOBP_SPHINGOMYELIN_BIOSYNTHETIC_PROCESS	1	0	11	0
GOBP_DOPAMINE_RECEPTOR_SIGNALING_PATHWAY	1	0	38	0		GOBP_GLUCOCORTICOID_BIOSYNTHETIC_PROCESS	1	0	16	0		GOBP_SPHINGOMYELIN_CATABOLIC_PROCESS	1	0	8	0
GOBP_SEROTONIN_RECEPTOR_SIGNALING_PATHWAY	1	0	37	0		GOBP_MINERALOCORTICOID_BIOSYNTHETIC_PROCESS	1	0	12	0		GOBP_ESTROGEN_BIOSYNTHETIC_PROCESS	1	0	11	0
GOBP_INTEGRIN_MEDIATED_SIGNALING_PATHWAY	1	0	106	0		GOBP_COBALT_ION_TRANSPORT	1	0	6	0		GOBP_COMPLEMENT_ACTIVATION_CLASSICAL_PATHWAY	1	0	33	0
GOBP_GERM_CELL_DEVELOPMENT	1	0	279	0		GOBP_CHLORIDE_TRANSPORT	1	0	111	0		GOBP_HUMORAL_IMMUNE_RESPONSE	1	0	231	0
GOBP_SPERM_AXONEME_ASSEMBLY	1	0	17	0		GOBP_PHOSPHATE_ION_TRANSPORT	1	0	27	0		GOBP_CELLULAR_DEFENSE_RESPONSE	1	0	50	0
GOBP_SPERMATID_NUCLEUS_DIFFERENTIATION	1	0	22	0		GOBP_CALCIUM_ION_TRANSPORT	1	0	421	0		GOBP_RAS_PROTEIN_SIGNAL_TRANSDUCTION	1	0	324	0
GOBP_GONADAL_MESODERM_DEVELOPMENT	1	0	2	0		GOBP_XENOBIOTIC_METABOLIC_PROCESS	1	0	122	0		GOBP_SMALL_GTPASE_MEDIATED_SIGNAL_TRANSDUCTION	1	0	472	0
GOBP_MESODERMAL_CELL_FATE_SPECIFICATION	1	0	13	0		GOBP_SUPEROXIDE_METABOLIC_PROCESS	1	0	64	0		GOBP_NITRIC_OXIDE_MEDIATED_SIGNAL_TRANSDUCTION	1	0	26	0
GOBP_MESODERM_DEVELOPMENT	1	0	122	0		GOBP_PROTOPORPHYRINOGEN_IX_BIOSYNTHETIC_PROCESS	1	0	9	0		GOBP_TYROSINE_PHOSPHORYLATION_OF_STAT_PROTEIN	1	0	80	0
GOBP_MIDGUT_DEVELOPMENT	1	0	11	0		GOBP_PORPHYRIN_CONTAINING_COMPOUND_METABOLIC_PROCESS	1	0	50	0		GOBP_JNK_CASCADE	1	0	166	0
GOBP_ENDODERM_DEVELOPMENT	1	0	81	0		GOBP_VITAMIN_A_METABOLIC_PROCESS	1	0	7	0		GOBP_CYTOPLASMIC_SEQUESTERING_OF_NF_KAPPAB	1	0	8	0
GOBP_FOREGUT_MORPHOGENESIS	1	0	10	0		GOBP_FAT_SOLUBLE_VITAMIN_METABOLIC_PROCESS	1	0	42	0		GOBP_I_KAPPAB_PHOSPHORYLATION	1	0	20	0
GOBP_SENSORY_ORGAN_DEVELOPMENT	1	0	557	0		GOBP_RIBOFLAVIN_METABOLIC_PROCESS	1	0	5	0		GOBP_ACTIVATION_OF_NF_KAPPAB_INDUCING_KINASE_ACTIVITY	1	0	18	0
GOBP_PERIPHERAL_NERVOUS_SYSTEM_DEVELOPMENT	1	0	72	0		GOBP_WATER_SOLUBLE_VITAMIN_METABOLIC_PROCESS	1	0	56	0		GOBP_OSMOSENSORY_SIGNALING_PATHWAY	1	0	6	0
GOBP_VENTRAL_MIDLINE_DEVELOPMENT	1	0	6	0		GOBP_VITAMIN_METABOLIC_PROCESS	1	0	102	0		GOBP_INTEGRIN_MEDIATED_SIGNALING_PATHWAY	1	0	106	0
GOBP_AXONAL_FASCICULATION	1	0	21	0		GOBP_IRON_ION_TRANSPORT	1	0	53	0		GOBP_WNT_SIGNALING_PATHWAY_CALCIUM_MODULATING_PATHWAY	1	0	5	0
GOBP_NEGATIVE_REGULATION_OF_NEUROBLAST_PROLIFERATION	1	0	10	0		GOBP_FOLIC_ACID_CONTAINING_COMPOUND_METABOLIC_PROCESS	1	0	24	0		GOBP_NOTCH_RECEPTOR_PROCESSING	1	0	9	0
GOBP_NEUROBLAST_PROLIFERATION	1	0	70	0		GOBP_GLUTATHIONE_CATABOLIC_PROCESS	1	0	9	0		GOBP_TACHYKININ_RECEPTOR_SIGNALING_PATHWAY	1	0	5	0
GOBP_ECTODERM_DEVELOPMENT	1	0	20	0		GOBP_GLUTATHIONE_METABOLIC_PROCESS	1	0	54	0		GOBP_RHO_PROTEIN_SIGNAL_TRANSDUCTION	1	0	124	0
GOBP_PATTERN_SPECIFICATION_PROCESS	1	0	447	0		GOBP_UBIQUINONE_METABOLIC_PROCESS	1	0	17	0		GOBP_G_PROTEIN_COUPLED_GLUTAMATE_RECEPTOR_SIGNALING_PATHWAY	1	0	14	0
GOBP_COMPARTMENT_PATTERN_SPECIFICATION	1	0	5	0		GOBP_NADPH_REGENERATION	1	0	21	0		GOBP_G_PROTEIN_COUPLED_ACETYLCHOLINE_RECEPTOR_SIGNALING_PATHWAY	1	0	20	0
GOBP_SEGMENT_SPECIFICATION	1	0	17	0		GOBP_NADP_METABOLIC_PROCESS	1	0	41	0		GOBP_SEROTONIN_RECEPTOR_SIGNALING_PATHWAY	1	0	37	0
GOBP_GASTRULATION	1	0	183	0		GOBP_NADH_REGENERATION	1	0	16	0		GOBP_PHOSPHOLIPASE_C_ACTIVATING_G_PROTEIN_COUPLED_ACETYLCHOLINE_RECEPTOR_SIGNALING_PATHWAY	1	0	8	0
GOBP_THORAX_AND_ANTERIOR_ABDOMEN_DETERMINATION	1	0	4	0		GOBP_NADH_METABOLIC_PROCESS	1	0	13	0		GOBP_PROTEIN_KINASE_C_ACTIVATING_G_PROTEIN_COUPLED_RECEPTOR_SIGNALING_PATHWAY	1	0	25	0
GOBP_ZYGOTIC_DETERMINATION_OF_ANTERIOR_POSTERIOR_AXIS_EMBRYO	1	0	5	0		GOBP_ONE_CARBON_METABOLIC_PROCESS	1	0	22	0		GOBP_ACTIVATION_OF_PHOSPHOLIPASE_C_ACTIVITY	1	0	29	0
GOBP_TRIPARTITE_REGIONAL_SUBDIVISION	1	0	13	0		GOBP_TERPENOID_METABOLIC_PROCESS	1	0	95	0		GOBP_ADENYLATE_CYCLASE_INHIBITING_SEROTONIN_RECEPTOR_SIGNALING_PATHWAY	1	0	7	0
GOBP_BLASTODERM_SEGMENTATION	1	0	18	0		GOBP_ISOPRENOID_METABOLIC_PROCESS	1	0	114	0		GOBP_ADENYLATE_CYCLASE_INHIBITING_G_PROTEIN_COUPLED_ACETYLCHOLINE_RECEPTOR_SIGNALING_PATHWAY	1	0	8	0
GOBP_REGULATION_OF_MITOTIC_CELL_CYCLE	1	0	478	0		GOBP_ANDROGEN_CATABOLIC_PROCESS	1	0	5	0		GOBP_ADENYLATE_CYCLASE_INHIBITING_G_PROTEIN_COUPLED_GLUTAMATE_RECEPTOR_SIGNALING_PATHWAY	1	0	9	0
GOBP_EGG_ACTIVATION	1	0	11	0		GOBP_CHOLESTEROL_CATABOLIC_PROCESS	1	0	10	0		GOBP_ADENYLATE_CYCLASE_ACTIVATING_DOPAMINE_RECEPTOR_SIGNALING_PATHWAY	1	0	9	0
GOBP_PENETRATION_OF_ZONA_PELLUCIDA	1	0	9	0		GOBP_STEROID_CATABOLIC_PROCESS	1	0	24	0		GOBP_ACTIVATION_OF_ADENYLATE_CYCLASE_ACTIVITY	1	0	24	0
GOBP_ACROSOME_REACTION	1	0	38	0		GOBP_ATP_BIOSYNTHETIC_PROCESS	1	0	69	0		GOBP_G_PROTEIN_COUPLED_RECEPTOR_SIGNALING_PATHWAY_COUPLED_TO_CYCLIC_NUCLEOTIDE_SECOND_MESSENGER	1	0	56	0
GOBP_BINDING_OF_SPERM_TO_ZONA_PELLUCIDA	1	0	37	0		GOBP_TRIGLYCERIDE_METABOLIC_PROCESS	1	0	92	0		GOBP_SMAD_PROTEIN_COMPLEX_ASSEMBLY	1	0	13	0
GOBP_SINGLE_FERTILIZATION	1	0	149	0		GOBP_INNER_MITOCHONDRIAL_MEMBRANE_ORGANIZATION	1	0	32	0		GOBP_COMMON_PARTNER_SMAD_PROTEIN_PHOSPHORYLATION	1	0	7	0
GOBP_INSEMINATION	1	0	13	0		GOBP_PLASMA_MEMBRANE_ORGANIZATION	1	0	156	0		GOBP_GLUTAMATE_RECEPTOR_SIGNALING_PATHWAY	1	0	52	0
GOBP_FEMALE_GAMETE_GENERATION	1	0	138	0		GOBP_ECTODERM_DEVELOPMENT	1	0	20	0		GOBP_TRANSFORMING_GROWTH_FACTOR_BETA_RECEPTOR_SIGNALING_PATHWAY	1	0	204	0
GOBP_PHOSPHOLIPASE_C_ACTIVATING_G_PROTEIN_COUPLED_ACETYLCHOLINE_RECEPTOR_SIGNALING_PATHWAY	1	0	8	0		GOBP_COMPARTMENT_PATTERN_SPECIFICATION	1	0	5	0		GOBP_NEUROTRANSMITTER_SECRETION	1	0	136	0
GOBP_SPHINGOMYELIN_CATABOLIC_PROCESS	1	0	8	0		GOBP_SEGMENT_SPECIFICATION	1	0	17	0		GOBP_ENSHEATHMENT_OF_NEURONS	1	0	140	0
GOBP_PROTEIN_KINASE_C_ACTIVATING_G_PROTEIN_COUPLED_RECEPTOR_SIGNALING_PATHWAY	1	0	25	0		GOBP_GASTRULATION	1	0	183	0		GOBP_MESODERMAL_CELL_FATE_SPECIFICATION	1	0	13	0
GOBP_PHOSPHOLIPASE_C_ACTIVATING_G_PROTEIN_COUPLED_RECEPTOR_SIGNALING_PATHWAY	1	0	110	0		GOBP_THORAX_AND_ANTERIOR_ABDOMEN_DETERMINATION	1	0	4	0		GOBP_MESODERM_DEVELOPMENT	1	0	122	0
GOBP_MITOTIC_CELL_CYCLE_CHECKPOINT_SIGNALING	1	0	131	0		GOBP_ZYGOTIC_DETERMINATION_OF_ANTERIOR_POSTERIOR_AXIS_EMBRYO	1	0	5	0		GOBP_MIDGUT_DEVELOPMENT	1	0	11	0
GOBP_REGULATION_OF_MITOTIC_NUCLEAR_DIVISION	1	0	116	0		GOBP_TRIPARTITE_REGIONAL_SUBDIVISION	1	0	13	0		GOBP_FOREGUT_MORPHOGENESIS	1	0	10	0
GOBP_MITOTIC_METAPHASE_PLATE_CONGRESSION	1	0	58	0		GOBP_BLASTODERM_SEGMENTATION	1	0	18	0		GOBP_SALIVARY_GLAND_DEVELOPMENT	1	0	34	0
GOBP_MITOTIC_NUCLEAR_MEMBRANE_DISASSEMBLY	1	0	7	0		GOBP_REGULATION_OF_MITOTIC_CELL_CYCLE	1	0	478	0		GOBP_PERIPHERAL_NERVOUS_SYSTEM_DEVELOPMENT	1	0	72	0
GOBP_MITOTIC_CHROMOSOME_CONDENSATION	1	0	17	0		GOBP_EGG_ACTIVATION	1	0	11	0		GOBP_VENTRAL_MIDLINE_DEVELOPMENT	1	0	6	0
GOBP_MITOTIC_SISTER_CHROMATID_COHESION	1	0	25	0		GOBP_PENETRATION_OF_ZONA_PELLUCIDA	1	0	9	0		GOBP_AXONAL_FASCICULATION	1	0	21	0
GOBP_REGULATION_OF_SISTER_CHROMATID_COHESION	1	0	14	0		GOBP_ACROSOME_REACTION	1	0	38	0		GOBP_NEGATIVE_REGULATION_OF_NEUROBLAST_PROLIFERATION	1	0	10	0
GOBP_SISTER_CHROMATID_COHESION	1	0	47	0		GOBP_BINDING_OF_SPERM_TO_ZONA_PELLUCIDA	1	0	37	0		GOBP_ECTODERM_DEVELOPMENT	1	0	20	0
GOBP_CHROMOSOME_SEGREGATION	1	0	415	0		GOBP_SINGLE_FERTILIZATION	1	0	149	0		GOBP_COMPARTMENT_PATTERN_SPECIFICATION	1	0	5	0
GOBP_SPINDLE_ASSEMBLY_INVOLVED_IN_FEMALE_MEIOSIS	1	0	5	0		GOBP_INSEMINATION	1	0	13	0		GOBP_SEGMENT_SPECIFICATION	1	0	17	0
GOBP_MITOTIC_SPINDLE_ORGANIZATION	1	0	126	0		GOBP_FEMALE_GAMETE_GENERATION	1	0	138	0		GOBP_GASTRULATION	1	0	183	0
GOBP_SPINDLE_ORGANIZATION	1	0	201	0		GOBP_SPERMATID_NUCLEUS_DIFFERENTIATION	1	0	22	0		GOBP_SYNAPTIC_TRANSMISSION_CHOLINERGIC	1	0	29	0
GOBP_CELL_CYCLE	1	0	1686	0		GOBP_SPERM_AXONEME_ASSEMBLY	1	0	17	0		GOBP_THORAX_AND_ANTERIOR_ABDOMEN_DETERMINATION	1	0	4	0
GOBP_MITOTIC_G2_DNA_DAMAGE_CHECKPOINT_SIGNALING	1	0	30	0		GOBP_GERM_CELL_DEVELOPMENT	1	0	279	0		GOBP_TRIPARTITE_REGIONAL_SUBDIVISION	1	0	13	0
GOBP_CELL_CELL_JUNCTION_ASSEMBLY	1	0	152	0		GOBP_GAMETE_GENERATION	1	0	677	0		GOBP_BLASTODERM_SEGMENTATION	1	0	18	0
GOBP_LYSOSOMAL_TRANSPORT	1	0	126	0		GOBP_ENSHEATHMENT_OF_NEURONS	1	0	140	0		GOBP_REGULATION_OF_MITOTIC_CELL_CYCLE	1	0	478	0
GOBP_PROTEIN_CATABOLIC_PROCESS_IN_THE_VACUOLE	1	0	21	0		GOBP_SYNAPTIC_TRANSMISSION_CHOLINERGIC	1	0	29	0		GOBP_EGG_ACTIVATION	1	0	11	0
GOBP_VACUOLAR_ACIDIFICATION	1	0	33	0		GOBP_NEURON_NEURON_SYNAPTIC_TRANSMISSION	1	0	6	0		GOBP_PENETRATION_OF_ZONA_PELLUCIDA	1	0	9	0
GOBP_VACUOLAR_TRANSPORT	1	0	159	0		GOBP_RHO_PROTEIN_SIGNAL_TRANSDUCTION	1	0	124	0		GOBP_ACROSOME_REACTION	1	0	38	0
GOBP_VACUOLE_ORGANIZATION	1	0	203	0		GOBP_NITRIC_OXIDE_MEDIATED_SIGNAL_TRANSDUCTION	1	0	26	0		GOBP_BINDING_OF_SPERM_TO_ZONA_PELLUCIDA	1	0	37	0
GOBP_ENDOSOME_ORGANIZATION	1	0	90	0		GOBP_TYROSINE_PHOSPHORYLATION_OF_STAT_PROTEIN	1	0	80	0		GOBP_SINGLE_FERTILIZATION	1	0	149	0
GOBP_PEROXISOME_ORGANIZATION	1	0	34	0		GOBP_CYTOPLASMIC_SEQUESTERING_OF_NF_KAPPAB	1	0	8	0		GOBP_INSEMINATION	1	0	13	0
GOBP_GOLGI_ORGANIZATION	1	0	148	0		GOBP_NEUROBLAST_PROLIFERATION	1	0	70	0		GOBP_FEMALE_GAMETE_GENERATION	1	0	138	0
GOBP_ENDOPLASMIC_RETICULUM_ORGANIZATION	1	0	81	0		GOBP_NEGATIVE_REGULATION_OF_NEUROBLAST_PROLIFERATION	1	0	10	0		GOBP_SPERMATID_NUCLEUS_DIFFERENTIATION	1	0	22	0
GOBP_CYTOPLASM_ORGANIZATION	1	0	9	0		GOBP_VENTRAL_MIDLINE_DEVELOPMENT	1	0	6	0		GOBP_SPERM_AXONEME_ASSEMBLY	1	0	17	0
GOBP_POST_CHAPERONIN_TUBULIN_FOLDING_PATHWAY	1	0	6	0		GOBP_SALIVARY_GLAND_DEVELOPMENT	1	0	34	0		GOBP_NEUROMUSCULAR_SYNAPTIC_TRANSMISSION	1	0	29	0
GOBP_TUBULIN_COMPLEX_ASSEMBLY	1	0	8	0		GOBP_SHORT_TERM_MEMORY	1	0	11	0		GOBP_ZYGOTIC_DETERMINATION_OF_ANTERIOR_POSTERIOR_AXIS_EMBRYO	1	0	5	0
GOBP_MICROTUBULE_NUCLEATION	1	0	38	0		GOBP_SENSORY_PERCEPTION_OF_SMELL	1	0	405	0		GOBP_COTRANSLATIONAL_PROTEIN_TARGETING_TO_MEMBRANE	1	0	21	0
GOBP_LYSOSOMAL_LUMEN_ACIDIFICATION	1	0	21	0		GOBP_SENSORY_PERCEPTION_OF_CHEMICAL_STIMULUS	1	0	479	0		GOBP_REGULATION_OF_EPIDERMAL_GROWTH_FACTOR_ACTIVATED_RECEPTOR_ACTIVITY	1	0	30	0
GOBP_REGULATION_OF_EXIT_FROM_MITOSIS	1	0	17	0		GOBP_PHOTOTRANSDUCTION_VISIBLE_LIGHT	1	0	20	0		GOBP_SIGNAL_COMPLEX_ASSEMBLY	1	0	8	0
GOBP_HOMOLOGOUS_CHROMOSOME_PAIRING_AT_MEIOSIS	1	0	43	0		GOBP_PHOTOTRANSDUCTION	1	0	46	0		GOBP_GOLGI_ORGANIZATION	1	0	148	0
GOBP_MALE_MEIOTIC_NUCLEAR_DIVISION	1	0	49	0		GOBP_SENSORY_PERCEPTION	1	0	923	0		GOBP_ENDOPLASMIC_RETICULUM_ORGANIZATION	1	0	81	0
GOBP_ADENYLATE_CYCLASE_INHIBITING_SEROTONIN_RECEPTOR_SIGNALING_PATHWAY	1	0	7	0		GOBP_HEMOSTASIS	1	0	228	0		GOBP_CYTOPLASM_ORGANIZATION	1	0	9	0
GOBP_ADENYLATE_CYCLASE_INHIBITING_G_PROTEIN_COUPLED_ACETYLCHOLINE_RECEPTOR_SIGNALING_PATHWAY	1	0	8	0		GOBP_BLOOD_COAGULATION_INTRINSIC_PATHWAY	1	0	8	0		GOBP_POST_CHAPERONIN_TUBULIN_FOLDING_PATHWAY	1	0	6	0
GOBP_ADENYLATE_CYCLASE_INHIBITING_G_PROTEIN_COUPLED_GLUTAMATE_RECEPTOR_SIGNALING_PATHWAY	1	0	9	0		GOBP_LACTATION	1	0	39	0		GOBP_TUBULIN_COMPLEX_ASSEMBLY	1	0	8	0
GOBP_ADENYLATE_CYCLASE_INHIBITING_DOPAMINE_RECEPTOR_SIGNALING_PATHWAY	1	0	6	0		GOBP_BODY_FLUID_SECRETION	1	0	87	0		GOBP_MICROTUBULE_NUCLEATION	1	0	38	0
GOBP_ADENYLATE_CYCLASE_INHIBITING_G_PROTEIN_COUPLED_RECEPTOR_SIGNALING_PATHWAY	1	0	78	0		GOBP_EXCRETION	1	0	38	0		GOBP_MICROTUBULE_DEPOLYMERIZATION	1	0	44	0
GOBP_ADENYLATE_CYCLASE_ACTIVATING_DOPAMINE_RECEPTOR_SIGNALING_PATHWAY	1	0	9	0		GOBP_DIGESTION	1	0	133	0		GOBP_MICROTUBULE_BASED_MOVEMENT	1	0	354	0
GOBP_ACTIVATION_OF_ADENYLATE_CYCLASE_ACTIVITY	1	0	24	0		GOBP_RESPIRATORY_GASEOUS_EXCHANGE_BY_RESPIRATORY_SYSTEM	1	0	69	0		GOBP_MICROTUBULE_BASED_PROCESS	1	0	841	0
GOBP_ADENYLATE_CYCLASE_ACTIVATING_G_PROTEIN_COUPLED_RECEPTOR_SIGNALING_PATHWAY	1	0	112	0		GOBP_I_KAPPAB_PHOSPHORYLATION	1	0	20	0		GOBP_ACTIN_FILAMENT_ORGANIZATION	1	0	409	0
GOBP_ADENYLATE_CYCLASE_MODULATING_G_PROTEIN_COUPLED_RECEPTOR_SIGNALING_PATHWAY	1	0	205	0		GOBP_RESPONSE_TO_NUTRIENT	1	0	154	0		GOBP_CYTOSKELETON_ORGANIZATION	1	0	1391	0
GOBP_G_PROTEIN_COUPLED_RECEPTOR_SIGNALING_PATHWAY_COUPLED_TO_CYCLIC_NUCLEOTIDE_SECOND_MESSENGER	1	0	56	0		GOBP_PARTURITION	1	0	15	0		GOBP_PLASMA_MEMBRANE_ORGANIZATION	1	0	156	0
GOBP_G_PROTEIN_COUPLED_RECEPTOR_SIGNALING_PATHWAY	1	0	1156	0		GOBP_EMBRYO_IMPLANTATION	1	0	51	0		GOBP_OUTER_MITOCHONDRIAL_MEMBRANE_ORGANIZATION	1	0	12	0
GOBP_TRANSMEMBRANE_RECEPTOR_PROTEIN_TYROSINE_PHOSPHATASE_SIGNALING_PATHWAY	1	0	6	0		GOBP_DOSAGE_COMPENSATION	1	0	28	0		GOBP_PEROXISOME_ORGANIZATION	1	0	34	0
GOBP_SMAD_PROTEIN_COMPLEX_ASSEMBLY	1	0	13	0		GOBP_SEX_DETERMINATION	1	0	21	0		GOBP_INNER_MITOCHONDRIAL_MEMBRANE_ORGANIZATION	1	0	32	0
GOBP_COMMON_PARTNER_SMAD_PROTEIN_PHOSPHORYLATION	1	0	7	0		GOBP_NEUROMUSCULAR_JUNCTION_DEVELOPMENT	1	0	48	0		GOBP_MITOCHONDRION_ORGANIZATION	1	0	492	0
GOBP_REGULATION_OF_EPIDERMAL_GROWTH_FACTOR_ACTIVATED_RECEPTOR_ACTIVITY	1	0	30	0		GOBP_MYOBLAST_FUSION	1	0	43	0		GOBP_NUCLEOLUS_ORGANIZATION	1	0	17	0
GOBP_NEGATIVE_REGULATION_OF_EPIDERMAL_GROWTH_FACTOR_ACTIVATED_RECEPTOR_ACTIVITY	1	0	14	0		GOBP_ADULT_HEART_DEVELOPMENT	1	0	12	0		GOBP_NUCLEAR_PORE_ORGANIZATION	1	0	14	0
GOBP_SIGNAL_COMPLEX_ASSEMBLY	1	0	8	0		GOBP_GONADAL_MESODERM_DEVELOPMENT	1	0	2	0		GOBP_NUCLEAR_ENVELOPE_ORGANIZATION	1	0	56	0
GOBP_ACTIVATION_OF_TRANSMEMBRANE_RECEPTOR_PROTEIN_TYROSINE_KINASE_ACTIVITY	1	0	7	0		GOBP_MESODERMAL_CELL_FATE_SPECIFICATION	1	0	13	0		GOBP_NUCLEUS_ORGANIZATION	1	0	135	0
GOBP_TRANSMEMBRANE_RECEPTOR_PROTEIN_TYROSINE_KINASE_SIGNALING_PATHWAY	1	0	599	0		GOBP_MESODERM_DEVELOPMENT	1	0	122	0		GOBP_CELLULAR_RESPONSE_TO_NITROGEN_STARVATION	1	0	11	0
GOBP_RECEPTOR_GUANYLYL_CYCLASE_SIGNALING_PATHWAY	1	0	11	0		GOBP_MIDGUT_DEVELOPMENT	1	0	11	0		GOBP_RESPONSE_TO_STEROL_DEPLETION	1	0	16	0
GOBP_ESTABLISHMENT_OF_TISSUE_POLARITY	1	0	73	0		GOBP_ENDODERM_DEVELOPMENT	1	0	81	0		GOBP_ER_NUCLEUS_SIGNALING_PATHWAY	1	0	45	0
GOBP_ESTABLISHMENT_OR_MAINTENANCE_OF_CELL_POLARITY	1	0	219	0		GOBP_FOREGUT_MORPHOGENESIS	1	0	10	0		GOBP_ER_OVERLOAD_RESPONSE	1	0	11	0
GOBP_CELL_MATRIX_ADHESION	1	0	229	0		GOBP_AGING	1	0	164	0		GOBP_DNA_DAMAGE_RESPONSE_SIGNAL_TRANSDUCTION_BY_P53_CLASS_MEDIATOR_RESULTING_IN_CELL_CYCLE_ARREST	1	0	17	0
GOBP_NEURON_CELL_CELL_ADHESION	1	0	15	0		GOBP_OUTER_MITOCHONDRIAL_MEMBRANE_ORGANIZATION	1	0	12	0		GOBP_HYPEROSMOTIC_RESPONSE	1	0	27	0
GOBP_HETEROPHILIC_CELL_CELL_ADHESION_VIA_PLASMA_MEMBRANE_CELL_ADHESION_MOLECULES	1	0	47	0		GOBP_ACTIVATION_OF_NF_KAPPAB_INDUCING_KINASE_ACTIVITY	1	0	18	0		GOBP_HYPOTONIC_RESPONSE	1	0	12	0
GOBP_HOMOPHILIC_CELL_ADHESION_VIA_PLASMA_MEMBRANE_ADHESION_MOLECULES	1	0	161	0		GOBP_OSMOSENSORY_SIGNALING_PATHWAY	1	0	6	0		GOBP_RESPONSE_TO_OSMOTIC_STRESS	1	0	87	0
GOBP_FEMALE_MEIOSIS_I	1	0	10	0		GOBP_REGULATION_OF_EXIT_FROM_MITOSIS	1	0	17	0		GOBP_MITOCHONDRIAL_MEMBRANE_ORGANIZATION	1	0	105	0
GOBP_FEMALE_MEIOTIC_NUCLEAR_DIVISION	1	0	28	0		GOBP_MITOTIC_G2_DNA_DAMAGE_CHECKPOINT_SIGNALING	1	0	30	0		GOBP_NEGATIVE_REGULATION_OF_EPIDERMAL_GROWTH_FACTOR_ACTIVATED_RECEPTOR_ACTIVITY	1	0	14	0
GOBP_MALE_MEIOSIS_I	1	0	27	0		GOBP_MITOTIC_CELL_CYCLE_CHECKPOINT_SIGNALING	1	0	131	0		GOBP_ENDOSOME_ORGANIZATION	1	0	90	0
GOBP_ACTIVATION_OF_PHOSPHOLIPASE_C_ACTIVITY	1	0	29	0		GOBP_REGULATION_OF_MITOTIC_NUCLEAR_DIVISION	1	0	116	0		GOBP_SPINDLE_ORGANIZATION	1	0	201	0
GOBP_MACROPHAGE_DIFFERENTIATION	1	0	54	0		GOBP_MITOTIC_METAPHASE_PLATE_CONGRESSION	1	0	58	0		GOBP_ACTIVATION_OF_TRANSMEMBRANE_RECEPTOR_PROTEIN_TYROSINE_KINASE_ACTIVITY	1	0	7	0
GOBP_SPHINGOMYELIN_METABOLIC_PROCESS	1	0	20	0		GOBP_MITOTIC_NUCLEAR_MEMBRANE_DISASSEMBLY	1	0	7	0		GOBP_TRANSMEMBRANE_RECEPTOR_PROTEIN_TYROSINE_KINASE_SIGNALING_PATHWAY	1	0	599	0
GOBP_GLYCOSYLCERAMIDE_METABOLIC_PROCESS	1	0	15	0		GOBP_MITOTIC_CHROMOSOME_CONDENSATION	1	0	17	0		GOBP_RECEPTOR_GUANYLYL_CYCLASE_SIGNALING_PATHWAY	1	0	11	0
GOBP_GTP_BIOSYNTHETIC_PROCESS	1	0	10	0		GOBP_MITOTIC_SISTER_CHROMATID_COHESION	1	0	25	0		GOBP_ESTABLISHMENT_OF_TISSUE_POLARITY	1	0	73	0
GOBP_CGMP_BIOSYNTHETIC_PROCESS	1	0	9	0		GOBP_REGULATION_OF_SISTER_CHROMATID_COHESION	1	0	14	0		GOBP_ESTABLISHMENT_OR_MAINTENANCE_OF_CELL_POLARITY	1	0	219	0
GOBP_GMP_BIOSYNTHETIC_PROCESS	1	0	14	0		GOBP_SISTER_CHROMATID_COHESION	1	0	47	0		GOBP_NEGATIVE_REGULATION_OF_CELL_ADHESION	1	0	282	0
GOBP_ADP_BIOSYNTHETIC_PROCESS	1	0	5	0		GOBP_SPINDLE_ASSEMBLY_INVOLVED_IN_FEMALE_MEIOSIS	1	0	5	0		GOBP_CELL_MATRIX_ADHESION	1	0	229	0
GOBP_CAMP_BIOSYNTHETIC_PROCESS	1	0	10	0		GOBP_CELL_CELL_JUNCTION_ASSEMBLY	1	0	152	0		GOBP_LEUKOCYTE_CELL_CELL_ADHESION	1	0	389	0
GOBP_AMP_BIOSYNTHETIC_PROCESS	1	0	12	0		GOBP_LYSOSOMAL_LUMEN_ACIDIFICATION	1	0	21	0		GOBP_NEURON_CELL_CELL_ADHESION	1	0	15	0
GOBP_PURINE_RIBONUCLEOSIDE_SALVAGE	1	0	7	0		GOBP_LYSOSOMAL_TRANSPORT	1	0	126	0		GOBP_HOMOPHILIC_CELL_ADHESION_VIA_PLASMA_MEMBRANE_ADHESION_MOLECULES	1	0	161	0
GOBP_PURINE_NUCLEOSIDE_CATABOLIC_PROCESS	1	0	7	0		GOBP_PROTEIN_CATABOLIC_PROCESS_IN_THE_VACUOLE	1	0	21	0		GOBP_FEMALE_MEIOSIS_I	1	0	10	0
GOBP_PURINE_NUCLEOBASE_METABOLIC_PROCESS	1	0	20	0		GOBP_VACUOLAR_ACIDIFICATION	1	0	33	0		GOBP_FEMALE_MEIOTIC_NUCLEAR_DIVISION	1	0	28	0
GOBP_REGULATION_OF_NUCLEOTIDE_METABOLIC_PROCESS	1	0	82	0		GOBP_VACUOLAR_TRANSPORT	1	0	159	0		GOBP_MALE_MEIOSIS_I	1	0	27	0
GOBP_MITOCHONDRIAL_ELECTRON_TRANSPORT_CYTOCHROME_C_TO_OXYGEN	1	0	19	0		GOBP_VACUOLE_ORGANIZATION	1	0	203	0		GOBP_CELL_CELL_JUNCTION_ASSEMBLY	1	0	152	0
GOBP_MITOCHONDRIAL_ELECTRON_TRANSPORT_UBIQUINOL_TO_CYTOCHROME_C	1	0	10	0		GOBP_ENDOSOME_ORGANIZATION	1	0	90	0		GOBP_MALE_MEIOTIC_NUCLEAR_DIVISION	1	0	49	0
GOBP_MITOCHONDRIAL_ELECTRON_TRANSPORT_SUCCINATE_TO_UBIQUINONE	1	0	5	0		GOBP_PEROXISOME_ORGANIZATION	1	0	34	0		GOBP_REGULATION_OF_EXIT_FROM_MITOSIS	1	0	17	0
GOBP_IMP_BIOSYNTHETIC_PROCESS	1	0	11	0		GOBP_GOLGI_ORGANIZATION	1	0	148	0		GOBP_MITOTIC_G2_DNA_DAMAGE_CHECKPOINT_SIGNALING	1	0	30	0
GOBP_MITOCHONDRIAL_ELECTRON_TRANSPORT_NADH_TO_UBIQUINONE	1	0	43	0		GOBP_ENDOPLASMIC_RETICULUM_ORGANIZATION	1	0	81	0		GOBP_MITOTIC_CELL_CYCLE_CHECKPOINT_SIGNALING	1	0	131	0
GOBP_NADH_OXIDATION	1	0	6	0		GOBP_CYTOPLASM_ORGANIZATION	1	0	9	0		GOBP_REGULATION_OF_MITOTIC_NUCLEAR_DIVISION	1	0	116	0
GOBP_FERMENTATION	1	0	2	0		GOBP_POST_CHAPERONIN_TUBULIN_FOLDING_PATHWAY	1	0	6	0		GOBP_MITOTIC_METAPHASE_PLATE_CONGRESSION	1	0	58	0
GOBP_ENERGY_RESERVE_METABOLIC_PROCESS	1	0	78	0		GOBP_TUBULIN_COMPLEX_ASSEMBLY	1	0	8	0		GOBP_MITOTIC_NUCLEAR_MEMBRANE_DISASSEMBLY	1	0	7	0
GOBP_REGULATION_OF_GLUCONEOGENESIS	1	0	44	0		GOBP_MICROTUBULE_NUCLEATION	1	0	38	0		GOBP_MITOTIC_CHROMOSOME_CONDENSATION	1	0	17	0
GOBP_REGULATION_OF_GLYCOLYTIC_PROCESS	1	0	45	0		GOBP_ACTIN_FILAMENT_ORGANIZATION	1	0	409	0		GOBP_MITOTIC_SISTER_CHROMATID_COHESION	1	0	25	0
GOBP_REGULATION_OF_CARBOHYDRATE_METABOLIC_PROCESS	1	0	167	0		GOBP_HOMOLOGOUS_CHROMOSOME_PAIRING_AT_MEIOSIS	1	0	43	0		GOBP_REGULATION_OF_SISTER_CHROMATID_COHESION	1	0	14	0
GOBP_MALATE_METABOLIC_PROCESS	1	0	9	0		GOBP_MALE_MEIOTIC_NUCLEAR_DIVISION	1	0	49	0		GOBP_SISTER_CHROMATID_COHESION	1	0	47	0
GOBP_OXALOACETATE_METABOLIC_PROCESS	1	0	9	0		GOBP_MALE_MEIOSIS_I	1	0	27	0		GOBP_CHROMOSOME_SEGREGATION	1	0	415	0
GOBP_SUCCINATE_METABOLIC_PROCESS	1	0	4	0		GOBP_FEMALE_MEIOTIC_NUCLEAR_DIVISION	1	0	28	0		GOBP_SPINDLE_ASSEMBLY_INVOLVED_IN_FEMALE_MEIOSIS	1	0	5	0
GOBP_SUCCINYL_COA_METABOLIC_PROCESS	1	0	9	0		GOBP_INTEGRIN_MEDIATED_SIGNALING_PATHWAY	1	0	106	0		GOBP_MITOTIC_SPINDLE_ORGANIZATION	1	0	126	0
GOBP_2_OXOGLUTARATE_METABOLIC_PROCESS	1	0	16	0		GOBP_SMOOTHENED_SIGNALING_PATHWAY	1	0	136	0		GOBP_HOMOLOGOUS_CHROMOSOME_PAIRING_AT_MEIOSIS	1	0	43	0
GOBP_ISOCITRATE_METABOLIC_PROCESS	1	0	6	0		GOBP_WNT_SIGNALING_PATHWAY_CALCIUM_MODULATING_PATHWAY	1	0	5	0		GOBP_PROTEIN_TARGETING_TO_MEMBRANE	1	0	117	0
GOBP_CITRATE_METABOLIC_PROCESS	1	0	5	0		GOBP_POSITIVE_REGULATION_OF_TRANSCRIPTION_OF_NOTCH_RECEPTOR_TARGET	1	0	7	0		GOBP_PROTEIN_EXPORT_FROM_NUCLEUS	1	0	58	0
GOBP_OXIDATIVE_PHOSPHORYLATION	1	0	110	0		GOBP_NOTCH_RECEPTOR_PROCESSING	1	0	9	0		GOBP_NLS_BEARING_PROTEIN_IMPORT_INTO_NUCLEUS	1	0	20	0
GOBP_TRICARBOXYLIC_ACID_CYCLE	1	0	32	0		GOBP_NEUROPEPTIDE_SIGNALING_PATHWAY	1	0	105	0		GOBP_ISOCITRATE_METABOLIC_PROCESS	1	0	6	0
GOBP_AMP_CATABOLIC_PROCESS	1	0	5	0		GOBP_TACHYKININ_RECEPTOR_SIGNALING_PATHWAY	1	0	5	0		GOBP_CITRATE_METABOLIC_PROCESS	1	0	5	0
GOBP_IMP_CATABOLIC_PROCESS	1	0	5	0		GOBP_G_PROTEIN_COUPLED_ACETYLCHOLINE_RECEPTOR_SIGNALING_PATHWAY	1	0	20	0		GOBP_TRICARBOXYLIC_ACID_CYCLE	1	0	32	0
GOBP_DNA_CATABOLIC_PROCESS	1	0	31	0		GOBP_SEROTONIN_RECEPTOR_SIGNALING_PATHWAY	1	0	37	0		GOBP_GENERATION_OF_PRECURSOR_METABOLITES_AND_ENERGY	1	0	447	0
GOBP_DNA_DEALKYLATION_INVOLVED_IN_DNA_REPAIR	1	0	9	0		GOBP_PHOSPHOLIPASE_C_ACTIVATING_G_PROTEIN_COUPLED_ACETYLCHOLINE_RECEPTOR_SIGNALING_PATHWAY	1	0	8	0		GOBP_PYRUVATE_METABOLIC_PROCESS	1	0	109	0
GOBP_DNA_METHYLATION	1	0	65	0		GOBP_POSITIVE_REGULATION_OF_CYTOSOLIC_CALCIUM_ION_CONCENTRATION	1	0	173	0		GOBP_LACTATE_METABOLIC_PROCESS	1	0	13	0
GOBP_DNA_MODIFICATION	1	0	115	0		GOBP_ACTIVATION_OF_PHOSPHOLIPASE_C_ACTIVITY	1	0	29	0		GOBP_ACETYL_COA_BIOSYNTHETIC_PROCESS_FROM_PYRUVATE	1	0	10	0
GOBP_POSTREPLICATION_REPAIR	1	0	34	0		GOBP_ADENYLATE_CYCLASE_INHIBITING_SEROTONIN_RECEPTOR_SIGNALING_PATHWAY	1	0	7	0		GOBP_ACETYL_COA_BIOSYNTHETIC_PROCESS	1	0	17	0
GOBP_NUCLEOTIDE_EXCISION_REPAIR_DNA_GAP_FILLING	1	0	6	0		GOBP_I_KAPPAB_KINASE_NF_KAPPAB_SIGNALING	1	0	280	0		GOBP_ACETYL_COA_METABOLIC_PROCESS	1	0	32	0
GOBP_PYRIMIDINE_DIMER_REPAIR	1	0	9	0		GOBP_ADENYLATE_CYCLASE_INHIBITING_G_PROTEIN_COUPLED_ACETYLCHOLINE_RECEPTOR_SIGNALING_PATHWAY	1	0	8	0		GOBP_ORGANIC_ACID_METABOLIC_PROCESS	1	0	895	0
GOBP_NUCLEOTIDE_EXCISION_REPAIR	1	0	85	0		GOBP_ADENYLATE_CYCLASE_ACTIVATING_DOPAMINE_RECEPTOR_SIGNALING_PATHWAY	1	0	9	0		GOBP_CELLULAR_ALDEHYDE_METABOLIC_PROCESS	1	0	65	0
GOBP_BASE_EXCISION_REPAIR_GAP_FILLING	1	0	13	0		GOBP_ACTIVATION_OF_ADENYLATE_CYCLASE_ACTIVITY	1	0	24	0		GOBP_CELLULAR_GLUCAN_METABOLIC_PROCESS	1	0	67	0
GOBP_BASE_EXCISION_REPAIR_AP_SITE_FORMATION	1	0	12	0		GOBP_ADENYLATE_CYCLASE_ACTIVATING_G_PROTEIN_COUPLED_RECEPTOR_SIGNALING_PATHWAY	1	0	112	0		GOBP_GLYCEROL_3_PHOSPHATE_METABOLIC_PROCESS	1	0	8	0
GOBP_BASE_EXCISION_REPAIR	1	0	42	0		GOBP_G_PROTEIN_COUPLED_RECEPTOR_SIGNALING_PATHWAY_COUPLED_TO_CYCLIC_NUCLEOTIDE_SECOND_MESSENGER	1	0	56	0		GOBP_2_OXOGLUTARATE_METABOLIC_PROCESS	1	0	16	0
GOBP_TRANSCRIPTION_COUPLED_NUCLEOTIDE_EXCISION_REPAIR	1	0	10	0		GOBP_TRANSMEMBRANE_RECEPTOR_PROTEIN_TYROSINE_PHOSPHATASE_SIGNALING_PATHWAY	1	0	6	0		GOBP_ETHANOL_OXIDATION	1	0	8	0
GOBP_RNA_TEMPLATED_DNA_BIOSYNTHETIC_PROCESS	1	0	66	0		GOBP_SMAD_PROTEIN_COMPLEX_ASSEMBLY	1	0	13	0		GOBP_ETHANOL_METABOLIC_PROCESS	1	0	20	0
GOBP_CAMP_CATABOLIC_PROCESS	1	0	9	0		GOBP_COMMON_PARTNER_SMAD_PROTEIN_PHOSPHORYLATION	1	0	7	0		GOBP_ALCOHOL_METABOLIC_PROCESS	1	0	346	0
GOBP_REGULATION_OF_DNA_REPLICATION	1	0	132	0		GOBP_REGULATION_OF_EPIDERMAL_GROWTH_FACTOR_ACTIVATED_RECEPTOR_ACTIVITY	1	0	30	0		GOBP_URONIC_ACID_METABOLIC_PROCESS	1	0	26	0
GOBP_DNA_REPLICATION_INITIATION	1	0	37	0		GOBP_NEGATIVE_REGULATION_OF_EPIDERMAL_GROWTH_FACTOR_ACTIVATED_RECEPTOR_ACTIVITY	1	0	14	0		GOBP_N_ACETYLNEURAMINATE_METABOLIC_PROCESS	1	0	12	0
GOBP_DNA_REPLICATION_SYNTHESIS_OF_RNA_PRIMER	1	0	7	0		GOBP_SIGNAL_COMPLEX_ASSEMBLY	1	0	8	0		GOBP_UDP_N_ACETYLGLUCOSAMINE_BIOSYNTHETIC_PROCESS	1	0	9	0
GOBP_DNA_UNWINDING_INVOLVED_IN_DNA_REPLICATION	1	0	20	0		GOBP_RECEPTOR_GUANYLYL_CYCLASE_SIGNALING_PATHWAY	1	0	11	0		GOBP_UDP_N_ACETYLGLUCOSAMINE_METABOLIC_PROCESS	1	0	14	0
GOBP_MITOCHONDRIAL_DNA_REPLICATION	1	0	13	0		GOBP_ESTABLISHMENT_OR_MAINTENANCE_OF_CELL_POLARITY	1	0	219	0		GOBP_N_ACETYLGLUCOSAMINE_METABOLIC_PROCESS	1	0	16	0
GOBP_DNA_TEMPLATED_DNA_REPLICATION	1	0	154	0		GOBP_FEMALE_MEIOSIS_I	1	0	10	0		GOBP_AMINO_SUGAR_METABOLIC_PROCESS	1	0	40	0
GOBP_DCMP_CATABOLIC_PROCESS	1	0	6	0		GOBP_ADENYLATE_CYCLASE_INHIBITING_DOPAMINE_RECEPTOR_SIGNALING_PATHWAY	1	0	6	0		GOBP_CHITIN_METABOLIC_PROCESS	1	0	6	0
GOBP_PYRIMIDINE_NUCLEOTIDE_CATABOLIC_PROCESS	1	0	21	0		GOBP_MONOACYLGLYCEROL_BIOSYNTHETIC_PROCESS	1	0	7	0		GOBP_PROTEOGLYCAN_METABOLIC_PROCESS	1	0	92	0
GOBP_UTP_BIOSYNTHETIC_PROCESS	1	0	9	0		GOBP_NEUTRAL_LIPID_METABOLIC_PROCESS	1	0	120	0		GOBP_GLYCOSAMINOGLYCAN_CATABOLIC_PROCESS	1	0	26	0
GOBP_PYRIMIDINE_NUCLEOTIDE_METABOLIC_PROCESS	1	0	51	0		GOBP_UNSATURATED_FATTY_ACID_BIOSYNTHETIC_PROCESS	1	0	47	0		GOBP_AMINOGLYCAN_CATABOLIC_PROCESS	1	0	32	0
GOBP_PYRIMIDINE_NUCLEOSIDE_METABOLIC_PROCESS	1	0	23	0		GOBP_PURINE_NUCLEOSIDE_CATABOLIC_PROCESS	1	0	7	0		GOBP_AMINOGLYCAN_BIOSYNTHETIC_PROCESS	1	0	71	0
GOBP_PYRIMIDINE_NUCLEOBASE_CATABOLIC_PROCESS	1	0	8	0		GOBP_PURINE_NUCLEOBASE_METABOLIC_PROCESS	1	0	20	0		GOBP_ETHANOL_CATABOLIC_PROCESS	1	0	12	0
GOBP_DE_NOVO_PYRIMIDINE_NUCLEOBASE_BIOSYNTHETIC_PROCESS	1	0	6	0		GOBP_REGULATION_OF_NUCLEOTIDE_METABOLIC_PROCESS	1	0	82	0		GOBP_AMINOGLYCAN_METABOLIC_PROCESS	1	0	121	0
GOBP_PYRIMIDINE_NUCLEOBASE_METABOLIC_PROCESS	1	0	20	0		GOBP_MITOCHONDRIAL_ELECTRON_TRANSPORT_CYTOCHROME_C_TO_OXYGEN	1	0	19	0		GOBP_SUCCINYL_COA_METABOLIC_PROCESS	1	0	9	0
GOBP_DNA_STRAND_ELONGATION_INVOLVED_IN_DNA_REPLICATION	1	0	15	0		GOBP_MITOCHONDRIAL_ELECTRON_TRANSPORT_UBIQUINOL_TO_CYTOCHROME_C	1	0	10	0		GOBP_OXALOACETATE_METABOLIC_PROCESS	1	0	9	0
GOBP_GENERATION_OF_PRECURSOR_METABOLITES_AND_ENERGY	1	0	447	0		GOBP_MITOCHONDRIAL_ELECTRON_TRANSPORT_SUCCINATE_TO_UBIQUINONE	1	0	5	0		GOBP_PYRIMIDINE_NUCLEOBASE_CATABOLIC_PROCESS	1	0	8	0
GOBP_PYRUVATE_METABOLIC_PROCESS	1	0	109	0		GOBP_MITOCHONDRIAL_ELECTRON_TRANSPORT_NADH_TO_UBIQUINONE	1	0	43	0		GOBP_DE_NOVO_PYRIMIDINE_NUCLEOBASE_BIOSYNTHETIC_PROCESS	1	0	6	0
GOBP_LACTATE_METABOLIC_PROCESS	1	0	13	0		GOBP_OXIDATIVE_PHOSPHORYLATION	1	0	110	0		GOBP_PYRIMIDINE_NUCLEOBASE_METABOLIC_PROCESS	1	0	20	0
GOBP_MONOSACCHARIDE_METABOLIC_PROCESS	1	0	242	0		GOBP_NADH_OXIDATION	1	0	6	0		GOBP_IMP_CATABOLIC_PROCESS	1	0	5	0
GOBP_DISACCHARIDE_METABOLIC_PROCESS	1	0	12	0		GOBP_FERMENTATION	1	0	2	0		GOBP_CAMP_CATABOLIC_PROCESS	1	0	9	0
GOBP_REGULATION_OF_GLYCOGEN_CATABOLIC_PROCESS	1	0	5	0		GOBP_ENERGY_RESERVE_METABOLIC_PROCESS	1	0	78	0		GOBP_AMP_CATABOLIC_PROCESS	1	0	5	0
GOBP_POLYSACCHARIDE_METABOLIC_PROCESS	1	0	98	0		GOBP_REGULATION_OF_GLUCONEOGENESIS	1	0	44	0		GOBP_IMP_BIOSYNTHETIC_PROCESS	1	0	11	0
GOBP_CARBOHYDRATE_METABOLIC_PROCESS	1	0	564	0		GOBP_REGULATION_OF_GLYCOLYTIC_PROCESS	1	0	45	0		GOBP_GTP_BIOSYNTHETIC_PROCESS	1	0	10	0
GOBP_DETECTION_OF_CALCIUM_ION	1	0	13	0		GOBP_REGULATION_OF_CARBOHYDRATE_METABOLIC_PROCESS	1	0	167	0		GOBP_CGMP_BIOSYNTHETIC_PROCESS	1	0	9	0
GOBP_CHONDROCYTE_DEVELOPMENT_INVOLVED_IN_ENDOCHONDRAL_BONE_MORPHOGENESIS	1	0	8	0		GOBP_MALATE_METABOLIC_PROCESS	1	0	9	0		GOBP_GMP_BIOSYNTHETIC_PROCESS	1	0	14	0
GOBP_GROWTH_PLATE_CARTILAGE_CHONDROCYTE_DEVELOPMENT	1	0	5	0		GOBP_OXALOACETATE_METABOLIC_PROCESS	1	0	9	0		GOBP_ADP_BIOSYNTHETIC_PROCESS	1	0	5	0
GOBP_GROWTH_PLATE_CARTILAGE_CHONDROCYTE_DIFFERENTIATION	1	0	10	0		GOBP_SUCCINATE_METABOLIC_PROCESS	1	0	4	0		GOBP_AMP_BIOSYNTHETIC_PROCESS	1	0	12	0
GOBP_GROWTH_PLATE_CARTILAGE_DEVELOPMENT	1	0	20	0		GOBP_SUCCINYL_COA_METABOLIC_PROCESS	1	0	9	0		GOBP_PURINE_RIBONUCLEOSIDE_SALVAGE	1	0	7	0
GOBP_CHONDROCYTE_HYPERTROPHY	1	0	6	0		GOBP_2_OXOGLUTARATE_METABOLIC_PROCESS	1	0	16	0		GOBP_SUCCINATE_METABOLIC_PROCESS	1	0	4	0
GOBP_CHONDROCYTE_DIFFERENTIATION_INVOLVED_IN_ENDOCHONDRAL_BONE_MORPHOGENESIS	1	0	15	0		GOBP_ISOCITRATE_METABOLIC_PROCESS	1	0	6	0		GOBP_PURINE_NUCLEOSIDE_CATABOLIC_PROCESS	1	0	7	0
GOBP_NEURAL_RETINA_DEVELOPMENT	1	0	77	0		GOBP_CITRATE_METABOLIC_PROCESS	1	0	5	0		GOBP_REGULATION_OF_NUCLEOTIDE_METABOLIC_PROCESS	1	0	82	0
GOBP_FRUCTOSE_METABOLIC_PROCESS	1	0	13	0		GOBP_TRICARBOXYLIC_ACID_CYCLE	1	0	32	0		GOBP_MITOCHONDRIAL_ELECTRON_TRANSPORT_CYTOCHROME_C_TO_OXYGEN	1	0	19	0
GOBP_RETINAL_PIGMENT_EPITHELIUM_DEVELOPMENT	1	0	6	0		GOBP_GENERATION_OF_PRECURSOR_METABOLITES_AND_ENERGY	1	0	447	0		GOBP_MITOCHONDRIAL_ELECTRON_TRANSPORT_UBIQUINOL_TO_CYTOCHROME_C	1	0	10	0
GOBP_AXIS_ELONGATION	1	0	28	0		GOBP_PYRUVATE_METABOLIC_PROCESS	1	0	109	0		GOBP_MITOCHONDRIAL_ELECTRON_TRANSPORT_SUCCINATE_TO_UBIQUINONE	1	0	5	0
GOBP_EPITHELIAL_CELL_MORPHOGENESIS	1	0	32	0		GOBP_LACTATE_METABOLIC_PROCESS	1	0	13	0		GOBP_MITOCHONDRIAL_ELECTRON_TRANSPORT_NADH_TO_UBIQUINONE	1	0	43	0
GOBP_SPHINGOSINE_1_PHOSPHATE_RECEPTOR_SIGNALING_PATHWAY	1	0	15	0		GOBP_ACETYL_COA_BIOSYNTHETIC_PROCESS_FROM_PYRUVATE	1	0	10	0		GOBP_OXIDATIVE_PHOSPHORYLATION	1	0	110	0
GOBP_BRAINSTEM_DEVELOPMENT	1	0	8	0		GOBP_ACETYL_COA_BIOSYNTHETIC_PROCESS	1	0	17	0		GOBP_NADH_OXIDATION	1	0	6	0
GOBP_NORADRENERGIC_NEURON_DEVELOPMENT	1	0	5	0		GOBP_PURINE_RIBONUCLEOSIDE_SALVAGE	1	0	7	0		GOBP_FERMENTATION	1	0	2	0
GOBP_NORADRENERGIC_NEURON_DIFFERENTIATION	1	0	11	0		GOBP_AMP_BIOSYNTHETIC_PROCESS	1	0	12	0		GOBP_ENERGY_RESERVE_METABOLIC_PROCESS	1	0	78	0
GOBP_REGULATION_OF_CILIUM_BEAT_FREQUENCY	1	0	12	0		GOBP_CAMP_BIOSYNTHETIC_PROCESS	1	0	10	0		GOBP_REGULATION_OF_GLUCONEOGENESIS	1	0	44	0
GOBP_POSITIVE_REGULATION_OF_CILIUM_MOVEMENT	1	0	11	0		GOBP_ADP_BIOSYNTHETIC_PROCESS	1	0	5	0		GOBP_REGULATION_OF_GLYCOLYTIC_PROCESS	1	0	45	0
GOBP_REGULATION_OF_CILIUM_MOVEMENT	1	0	32	0		GOBP_TRANSCRIPTION_COUPLED_NUCLEOTIDE_EXCISION_REPAIR	1	0	10	0		GOBP_REGULATION_OF_CARBOHYDRATE_METABOLIC_PROCESS	1	0	167	0
GOBP_PERICARDIUM_MORPHOGENESIS	1	0	8	0		GOBP_REGULATION_OF_DNA_REPAIR	1	0	192	0		GOBP_MALATE_METABOLIC_PROCESS	1	0	9	0
GOBP_CILIUM_MOVEMENT	1	0	144	0		GOBP_RNA_TEMPLATED_DNA_BIOSYNTHETIC_PROCESS	1	0	66	0		GOBP_PURINE_NUCLEOBASE_METABOLIC_PROCESS	1	0	20	0
GOBP_REGULATION_OF_MESENCHYMAL_TO_EPITHELIAL_TRANSITION_INVOLVED_IN_METANEPHROS_MORPHOGENESIS	1	0	7	0		GOBP_REGULATION_OF_DNA_REPLICATION	1	0	132	0		GOBP_PYRIMIDINE_NUCLEOSIDE_METABOLIC_PROCESS	1	0	23	0
GOBP_KERATINOCYTE_DEVELOPMENT	1	0	12	0		GOBP_DNA_STRAND_ELONGATION_INVOLVED_IN_DNA_REPLICATION	1	0	15	0		GOBP_INOSITOL_METABOLIC_PROCESS	1	0	11	0
GOBP_PLANAR_CELL_POLARITY_PATHWAY_INVOLVED_IN_AXIS_ELONGATION	1	0	6	0		GOBP_DNA_REPLICATION_INITIATION	1	0	37	0		GOBP_GALACTOSE_METABOLIC_PROCESS	1	0	9	0
GOBP_FRUCTOSE_6_PHOSPHATE_METABOLIC_PROCESS	1	0	11	0		GOBP_DNA_REPLICATION_SYNTHESIS_OF_RNA_PRIMER	1	0	7	0		GOBP_REGULATION_OF_MESENCHYMAL_TO_EPITHELIAL_TRANSITION_INVOLVED_IN_METANEPHROS_MORPHOGENESIS	1	0	7	0
GOBP_FRUCTOSE_2_6_BISPHOSPHATE_METABOLIC_PROCESS	1	0	4	0		GOBP_DNA_UNWINDING_INVOLVED_IN_DNA_REPLICATION	1	0	20	0		GOBP_METANEPHROS_MORPHOGENESIS	1	0	32	0
GOBP_FUCOSE_METABOLIC_PROCESS	1	0	15	0		GOBP_DNA_LIGATION	1	0	16	0		GOBP_MESENCHYMAL_TO_EPITHELIAL_TRANSITION_INVOLVED_IN_METANEPHROS_MORPHOGENESIS	1	0	12	0
GOBP_ACETYL_COA_BIOSYNTHETIC_PROCESS_FROM_PYRUVATE	1	0	10	0		GOBP_DNA_TOPOLOGICAL_CHANGE	1	0	9	0		GOBP_KERATINOCYTE_DEVELOPMENT	1	0	12	0
GOBP_ACETYL_COA_BIOSYNTHETIC_PROCESS	1	0	17	0		GOBP_MITOCHONDRIAL_DNA_REPLICATION	1	0	13	0		GOBP_AMINO_ACID_TRANSMEMBRANE_TRANSPORT	1	0	97	0
GOBP_ACETYL_COA_METABOLIC_PROCESS	1	0	32	0		GOBP_DNA_TEMPLATED_DNA_REPLICATION	1	0	154	0		GOBP_POSITIVE_REGULATION_OF_EXTRACELLULAR_MATRIX_CONSTITUENT_SECRETION	1	0	5	0
GOBP_ORGANIC_ACID_METABOLIC_PROCESS	1	0	895	0		GOBP_DNA_REPLICATION	1	0	268	0		GOBP_REGULATION_OF_EXTRACELLULAR_MATRIX_CONSTITUENT_SECRETION	1	0	9	0
GOBP_CELLULAR_ALDEHYDE_METABOLIC_PROCESS	1	0	65	0		GOBP_ACETYL_COA_METABOLIC_PROCESS	1	0	32	0		GOBP_POSITIVE_REGULATION_OF_BLOOD_PRESSURE_BY_EPINEPHRINE_NOREPINEPHRINE	1	0	6	0
GOBP_CELLULAR_GLUCAN_METABOLIC_PROCESS	1	0	67	0		GOBP_DCMP_CATABOLIC_PROCESS	1	0	6	0		GOBP_NEGATIVE_REGULATION_OF_WNT_SIGNALING_PATHWAY_INVOLVED_IN_HEART_DEVELOPMENT	1	0	7	0
GOBP_GLYCEROL_3_PHOSPHATE_METABOLIC_PROCESS	1	0	8	0		GOBP_UTP_BIOSYNTHETIC_PROCESS	1	0	9	0		GOBP_REGULATION_OF_WNT_SIGNALING_PATHWAY_INVOLVED_IN_HEART_DEVELOPMENT	1	0	8	0
GOBP_ETHANOL_OXIDATION	1	0	8	0		GOBP_PYRIMIDINE_NUCLEOTIDE_METABOLIC_PROCESS	1	0	51	0		GOBP_WNT_SIGNALING_PATHWAY_INVOLVED_IN_HEART_DEVELOPMENT	1	0	11	0
GOBP_ETHANOL_CATABOLIC_PROCESS	1	0	12	0		GOBP_PYRIMIDINE_NUCLEOSIDE_METABOLIC_PROCESS	1	0	23	0		GOBP_PHYSIOLOGICAL_CARDIAC_MUSCLE_HYPERTROPHY	1	0	22	0
GOBP_ETHANOL_METABOLIC_PROCESS	1	0	20	0		GOBP_PYRIMIDINE_NUCLEOBASE_CATABOLIC_PROCESS	1	0	8	0		GOBP_MUSCLE_HYPERTROPHY_IN_RESPONSE_TO_STRESS	1	0	23	0
GOBP_ALCOHOL_METABOLIC_PROCESS	1	0	346	0		GOBP_DE_NOVO_PYRIMIDINE_NUCLEOBASE_BIOSYNTHETIC_PROCESS	1	0	6	0		GOBP_CILIUM_MOVEMENT	1	0	144	0
GOBP_URONIC_ACID_METABOLIC_PROCESS	1	0	26	0		GOBP_PYRIMIDINE_NUCLEOBASE_METABOLIC_PROCESS	1	0	20	0		GOBP_SEPTUM_PRIMUM_DEVELOPMENT	1	0	4	0
GOBP_N_ACETYLNEURAMINATE_METABOLIC_PROCESS	1	0	12	0		GOBP_IMP_CATABOLIC_PROCESS	1	0	5	0		GOBP_VENTRICULAR_SEPTUM_DEVELOPMENT	1	0	70	0
GOBP_UDP_N_ACETYLGLUCOSAMINE_BIOSYNTHETIC_PROCESS	1	0	9	0		GOBP_CAMP_CATABOLIC_PROCESS	1	0	9	0		GOBP_CARDIAC_SEPTUM_DEVELOPMENT	1	0	103	0
GOBP_UDP_N_ACETYLGLUCOSAMINE_METABOLIC_PROCESS	1	0	14	0		GOBP_AMP_CATABOLIC_PROCESS	1	0	5	0		GOBP_APOPTOTIC_PROCESS_INVOLVED_IN_HEART_MORPHOGENESIS	1	0	6	0
GOBP_N_ACETYLGLUCOSAMINE_METABOLIC_PROCESS	1	0	16	0		GOBP_IMP_BIOSYNTHETIC_PROCESS	1	0	11	0		GOBP_ENDOCARDIAL_CUSHION_FUSION	1	0	4	0
GOBP_AMINO_SUGAR_METABOLIC_PROCESS	1	0	40	0		GOBP_GTP_BIOSYNTHETIC_PROCESS	1	0	10	0		GOBP_ENDOCARDIAL_CUSHION_FORMATION	1	0	31	0
GOBP_CHITIN_METABOLIC_PROCESS	1	0	6	0		GOBP_CGMP_BIOSYNTHETIC_PROCESS	1	0	9	0		GOBP_REGULATION_OF_SECONDARY_HEART_FIELD_CARDIOBLAST_PROLIFERATION	1	0	9	0
GOBP_PROTEOGLYCAN_METABOLIC_PROCESS	1	0	92	0		GOBP_GMP_BIOSYNTHETIC_PROCESS	1	0	14	0		GOBP_CARDIOBLAST_PROLIFERATION	1	0	10	0
GOBP_GLYCOSAMINOGLYCAN_CATABOLIC_PROCESS	1	0	26	0		GOBP_PYRIMIDINE_NUCLEOTIDE_CATABOLIC_PROCESS	1	0	21	0		GOBP_REGULATION_OF_MEMBRANE_DEPOLARIZATION	1	0	42	0
GOBP_AMINOGLYCAN_CATABOLIC_PROCESS	1	0	32	0		GOBP_BASE_EXCISION_REPAIR	1	0	42	0		GOBP_CARDIAC_NEURAL_CREST_CELL_MIGRATION_INVOLVED_IN_OUTFLOW_TRACT_MORPHOGENESIS	1	0	11	0
GOBP_AMINOGLYCAN_BIOSYNTHETIC_PROCESS	1	0	71	0		GOBP_ORGANIC_ACID_METABOLIC_PROCESS	1	0	895	0		GOBP_GROWTH_INVOLVED_IN_HEART_MORPHOGENESIS	1	0	4	0
GOBP_AMINOGLYCAN_METABOLIC_PROCESS	1	0	121	0		GOBP_CELLULAR_GLUCAN_METABOLIC_PROCESS	1	0	67	0		GOBP_CARDIAC_VENTRICLE_DEVELOPMENT	1	0	122	0
GOBP_INOSITOL_METABOLIC_PROCESS	1	0	11	0		GOBP_CHONDROCYTE_DEVELOPMENT_INVOLVED_IN_ENDOCHONDRAL_BONE_MORPHOGENESIS	1	0	8	0		GOBP_CARDIAC_ATRIUM_DEVELOPMENT	1	0	35	0
GOBP_MANNOSE_METABOLIC_PROCESS	1	0	9	0		GOBP_GROWTH_PLATE_CARTILAGE_CHONDROCYTE_DEVELOPMENT	1	0	5	0		GOBP_VENTRICULAR_CARDIAC_MUSCLE_TISSUE_DEVELOPMENT	1	0	55	0
GOBP_GALACTOSE_METABOLIC_PROCESS	1	0	9	0		GOBP_GROWTH_PLATE_CARTILAGE_CHONDROCYTE_DIFFERENTIATION	1	0	10	0		GOBP_ATRIAL_SEPTUM_DEVELOPMENT	1	0	21	0
GOBP_UDP_GLUCOSE_METABOLIC_PROCESS	1	0	6	0		GOBP_GROWTH_PLATE_CARTILAGE_DEVELOPMENT	1	0	20	0		GOBP_MANNOSE_METABOLIC_PROCESS	1	0	9	0
GOBP_GLUCOSE_CATABOLIC_PROCESS	1	0	22	0		GOBP_CHONDROCYTE_HYPERTROPHY	1	0	6	0		GOBP_PERICARDIUM_MORPHOGENESIS	1	0	8	0
GOBP_GLUCOSE_METABOLIC_PROCESS	1	0	175	0		GOBP_CHONDROCYTE_DIFFERENTIATION_INVOLVED_IN_ENDOCHONDRAL_BONE_MORPHOGENESIS	1	0	15	0		GOBP_POSITIVE_REGULATION_OF_CILIUM_MOVEMENT	1	0	11	0
GOBP_APOPTOTIC_DNA_FRAGMENTATION	1	0	18	0		GOBP_RETINAL_PIGMENT_EPITHELIUM_DEVELOPMENT	1	0	6	0		GOBP_UDP_GLUCOSE_METABOLIC_PROCESS	1	0	6	0
GOBP_MITOTIC_RECOMBINATION	1	0	24	0		GOBP_PLANAR_CELL_POLARITY_PATHWAY_INVOLVED_IN_AXIS_ELONGATION	1	0	6	0		GOBP_GLUCOSE_CATABOLIC_PROCESS	1	0	22	0
GOBP_DNA_REPLICATION_DEPENDENT_CHROMATIN_ASSEMBLY	1	0	6	0		GOBP_AXIS_ELONGATION	1	0	28	0		GOBP_GLUCOSE_METABOLIC_PROCESS	1	0	175	0
GOBP_DNA_METHYLATION_DEPENDENT_HETEROCHROMATIN_FORMATION	1	0	29	0		GOBP_EPITHELIAL_CELL_MORPHOGENESIS	1	0	32	0		GOBP_FUCOSE_METABOLIC_PROCESS	1	0	15	0
GOBP_NLS_BEARING_PROTEIN_IMPORT_INTO_NUCLEUS	1	0	20	0		GOBP_SPHINGOSINE_1_PHOSPHATE_RECEPTOR_SIGNALING_PATHWAY	1	0	15	0		GOBP_FRUCTOSE_2_6_BISPHOSPHATE_METABOLIC_PROCESS	1	0	4	0
GOBP_PROTEIN_TARGETING	1	0	308	0		GOBP_BRAINSTEM_DEVELOPMENT	1	0	8	0		GOBP_FRUCTOSE_6_PHOSPHATE_METABOLIC_PROCESS	1	0	11	0
GOBP_PHOSPHAGEN_METABOLIC_PROCESS	1	0	5	0		GOBP_NORADRENERGIC_NEURON_DEVELOPMENT	1	0	5	0		GOBP_FRUCTOSE_METABOLIC_PROCESS	1	0	13	0
GOBP_POLYAMINE_BIOSYNTHETIC_PROCESS	1	0	14	0		GOBP_REGULATION_OF_CILIUM_BEAT_FREQUENCY	1	0	12	0		GOBP_MONOSACCHARIDE_METABOLIC_PROCESS	1	0	242	0
GOBP_POLYAMINE_METABOLIC_PROCESS	1	0	18	0		GOBP_POSITIVE_REGULATION_OF_CILIUM_MOVEMENT	1	0	11	0		GOBP_DISACCHARIDE_METABOLIC_PROCESS	1	0	12	0
GOBP_ORNITHINE_METABOLIC_PROCESS	1	0	9	0		GOBP_REGULATION_OF_CILIUM_MOVEMENT	1	0	32	0		GOBP_REGULATION_OF_GLYCOGEN_CATABOLIC_PROCESS	1	0	5	0
GOBP_THYROID_HORMONE_GENERATION	1	0	21	0		GOBP_PERICARDIUM_MORPHOGENESIS	1	0	8	0		GOBP_POLYSACCHARIDE_METABOLIC_PROCESS	1	0	98	0
GOBP_INDOLALKYLAMINE_METABOLIC_PROCESS	1	0	13	0		GOBP_CILIUM_MOVEMENT	1	0	144	0		GOBP_CARBOHYDRATE_METABOLIC_PROCESS	1	0	564	0
GOBP_AMINO_ACID_BETAINE_BIOSYNTHETIC_PROCESS	1	0	6	0		GOBP_REGULATION_OF_MESENCHYMAL_TO_EPITHELIAL_TRANSITION_INVOLVED_IN_METANEPHROS_MORPHOGENESIS	1	0	7	0		GOBP_DETECTION_OF_CALCIUM_ION	1	0	13	0
GOBP_AMINO_ACID_BETAINE_METABOLIC_PROCESS	1	0	18	0		GOBP_METANEPHROS_MORPHOGENESIS	1	0	32	0		GOBP_REGULATION_OF_CILIUM_MOVEMENT	1	0	32	0
GOBP_BIOGENIC_AMINE_METABOLIC_PROCESS	1	0	95	0		GOBP_MESENCHYMAL_TO_EPITHELIAL_TRANSITION_INVOLVED_IN_METANEPHROS_MORPHOGENESIS	1	0	12	0		GOBP_CHONDROCYTE_DEVELOPMENT_INVOLVED_IN_ENDOCHONDRAL_BONE_MORPHOGENESIS	1	0	8	0
GOBP_CELLULAR_MODIFIED_AMINO_ACID_METABOLIC_PROCESS	1	0	122	0		GOBP_KERATINOCYTE_DEVELOPMENT	1	0	12	0		GOBP_GROWTH_PLATE_CARTILAGE_CHONDROCYTE_DIFFERENTIATION	1	0	10	0
GOBP_VALINE_METABOLIC_PROCESS	1	0	7	0		GOBP_AMINO_ACID_TRANSMEMBRANE_TRANSPORT	1	0	97	0		GOBP_GROWTH_PLATE_CARTILAGE_DEVELOPMENT	1	0	20	0
GOBP_PROTEIN_EXPORT_FROM_NUCLEUS	1	0	58	0		GOBP_POSITIVE_REGULATION_OF_EXTRACELLULAR_MATRIX_CONSTITUENT_SECRETION	1	0	5	0		GOBP_CHONDROCYTE_HYPERTROPHY	1	0	6	0
GOBP_TYROSINE_CATABOLIC_PROCESS	1	0	6	0		GOBP_REGULATION_OF_EXTRACELLULAR_MATRIX_CONSTITUENT_SECRETION	1	0	9	0		GOBP_CHONDROCYTE_DIFFERENTIATION_INVOLVED_IN_ENDOCHONDRAL_BONE_MORPHOGENESIS	1	0	15	0
GOBP_TRYPTOPHAN_CATABOLIC_PROCESS	1	0	9	0		GOBP_TYPE_B_PANCREATIC_CELL_DEVELOPMENT	1	0	22	0		GOBP_NEURAL_RETINA_DEVELOPMENT	1	0	77	0
GOBP_TRYPTOPHAN_METABOLIC_PROCESS	1	0	11	0		GOBP_POSITIVE_REGULATION_OF_BLOOD_PRESSURE_BY_EPINEPHRINE_NOREPINEPHRINE	1	0	6	0		GOBP_RETINAL_PIGMENT_EPITHELIUM_DEVELOPMENT	1	0	6	0
GOBP_THREONINE_METABOLIC_PROCESS	1	0	4	0		GOBP_DETECTION_OF_CALCIUM_ION	1	0	13	0		GOBP_PLANAR_CELL_POLARITY_PATHWAY_INVOLVED_IN_AXIS_ELONGATION	1	0	6	0
GOBP_L_SERINE_CATABOLIC_PROCESS	1	0	5	0		GOBP_CARBOHYDRATE_METABOLIC_PROCESS	1	0	564	0		GOBP_EPITHELIAL_CELL_MORPHOGENESIS	1	0	32	0
GOBP_L_SERINE_BIOSYNTHETIC_PROCESS	1	0	6	0		GOBP_POLYSACCHARIDE_METABOLIC_PROCESS	1	0	98	0		GOBP_SPHINGOSINE_1_PHOSPHATE_RECEPTOR_SIGNALING_PATHWAY	1	0	15	0
GOBP_L_SERINE_METABOLIC_PROCESS	1	0	12	0		GOBP_REGULATION_OF_GLYCOGEN_CATABOLIC_PROCESS	1	0	5	0		GOBP_BRAINSTEM_DEVELOPMENT	1	0	8	0
GOBP_PROLINE_METABOLIC_PROCESS	1	0	9	0		GOBP_GLYCEROL_3_PHOSPHATE_METABOLIC_PROCESS	1	0	8	0		GOBP_NORADRENERGIC_NEURON_DEVELOPMENT	1	0	5	0
GOBP_L_PHENYLALANINE_METABOLIC_PROCESS	1	0	8	0		GOBP_ETHANOL_OXIDATION	1	0	8	0		GOBP_NORADRENERGIC_NEURON_DIFFERENTIATION	1	0	11	0
GOBP_METHIONINE_METABOLIC_PROCESS	1	0	16	0		GOBP_ETHANOL_CATABOLIC_PROCESS	1	0	12	0		GOBP_REGULATION_OF_CILIUM_BEAT_FREQUENCY	1	0	12	0
GOBP_LYSINE_METABOLIC_PROCESS	1	0	8	0		GOBP_ETHANOL_METABOLIC_PROCESS	1	0	20	0		GOBP_GROWTH_PLATE_CARTILAGE_CHONDROCYTE_DEVELOPMENT	1	0	5	0
GOBP_LEUCINE_CATABOLIC_PROCESS	1	0	6	0		GOBP_ALCOHOL_METABOLIC_PROCESS	1	0	346	0		GOBP_HEART_DEVELOPMENT	1	0	567	0
GOBP_LEUCINE_METABOLIC_PROCESS	1	0	8	0		GOBP_URONIC_ACID_METABOLIC_PROCESS	1	0	26	0		GOBP_PYRIMIDINE_NUCLEOTIDE_METABOLIC_PROCESS	1	0	51	0
GOBP_ISOLEUCINE_METABOLIC_PROCESS	1	0	7	0		GOBP_N_ACETYLNEURAMINATE_METABOLIC_PROCESS	1	0	12	0		GOBP_PYRIMIDINE_NUCLEOTIDE_CATABOLIC_PROCESS	1	0	21	0
GOBP_TYROSINE_METABOLIC_PROCESS	1	0	17	0		GOBP_UDP_N_ACETYLGLUCOSAMINE_BIOSYNTHETIC_PROCESS	1	0	9	0		GOBP_GLUTAMATE_BIOSYNTHETIC_PROCESS	1	0	5	0
GOBP_PROTEIN_TARGETING_TO_MEMBRANE	1	0	117	0		GOBP_UDP_N_ACETYLGLUCOSAMINE_METABOLIC_PROCESS	1	0	14	0		GOBP_GLUTAMATE_METABOLIC_PROCESS	1	0	33	0
GOBP_COTRANSLATIONAL_PROTEIN_TARGETING_TO_MEMBRANE	1	0	21	0		GOBP_N_ACETYLGLUCOSAMINE_METABOLIC_PROCESS	1	0	16	0		GOBP_CYSTEINE_METABOLIC_PROCESS	1	0	12	0
GOBP_SRP_DEPENDENT_COTRANSLATIONAL_PROTEIN_TARGETING_TO_MEMBRANE	1	0	16	0		GOBP_AMINO_SUGAR_METABOLIC_PROCESS	1	0	40	0		GOBP_ASPARTATE_METABOLIC_PROCESS	1	0	6	0
GOBP_CERAMIDE_METABOLIC_PROCESS	1	0	97	0		GOBP_CHITIN_METABOLIC_PROCESS	1	0	6	0		GOBP_ASPARAGINE_METABOLIC_PROCESS	1	0	5	0
GOBP_SPHINGOLIPID_METABOLIC_PROCESS	1	0	147	0		GOBP_GLYCOSAMINOGLYCAN_CATABOLIC_PROCESS	1	0	26	0		GOBP_ARGININE_CATABOLIC_PROCESS	1	0	10	0
GOBP_GLYCEROL_ETHER_METABOLIC_PROCESS	1	0	18	0		GOBP_CELLULAR_ALDEHYDE_METABOLIC_PROCESS	1	0	65	0		GOBP_ARGININE_BIOSYNTHETIC_PROCESS	1	0	5	0
GOBP_PHOSPHATIDYLSERINE_METABOLIC_PROCESS	1	0	23	0		GOBP_AMINOGLYCAN_CATABOLIC_PROCESS	1	0	32	0		GOBP_ARGININE_METABOLIC_PROCESS	1	0	19	0
GOBP_CDP_CHOLINE_PATHWAY	1	0	7	0		GOBP_AMINOGLYCAN_METABOLIC_PROCESS	1	0	121	0		GOBP_REGULATION_OF_CELLULAR_AMINO_ACID_METABOLIC_PROCESS	1	0	12	0
GOBP_PHOSPHATIDYLCHOLINE_BIOSYNTHETIC_PROCESS	1	0	28	0		GOBP_INOSITOL_METABOLIC_PROCESS	1	0	11	0		GOBP_AMINO_ACID_METABOLIC_PROCESS	1	0	257	0
GOBP_PHOSPHATIDYLGLYCEROL_BIOSYNTHETIC_PROCESS	1	0	8	0		GOBP_MANNOSE_METABOLIC_PROCESS	1	0	9	0		GOBP_PROTEIN_DEGLYCOSYLATION	1	0	23	0
GOBP_DIACYLGLYCEROL_BIOSYNTHETIC_PROCESS	1	0	9	0		GOBP_GALACTOSE_METABOLIC_PROCESS	1	0	9	0		GOBP_GLYCOPROTEIN_CATABOLIC_PROCESS	1	0	30	0
GOBP_GLYCEROPHOSPHOLIPID_METABOLIC_PROCESS	1	0	278	0		GOBP_UDP_GLUCOSE_METABOLIC_PROCESS	1	0	6	0		GOBP_PROTEIN_QUALITY_CONTROL_FOR_MISFOLDED_OR_INCOMPLETELY_SYNTHESIZED_PROTEINS	1	0	27	0
GOBP_PHOSPHATIDYLETHANOLAMINE_BIOSYNTHETIC_PROCESS	1	0	9	0		GOBP_GLUCOSE_CATABOLIC_PROCESS	1	0	22	0		GOBP_GLUTAMATE_CATABOLIC_PROCESS	1	0	8	0
GOBP_PHOSPHOLIPID_METABOLIC_PROCESS	1	0	344	0		GOBP_GLUCOSE_METABOLIC_PROCESS	1	0	175	0		GOBP_MEMBRANE_PROTEIN_ECTODOMAIN_PROTEOLYSIS	1	0	45	0
GOBP_MEMBRANE_LIPID_METABOLIC_PROCESS	1	0	193	0		GOBP_FUCOSE_METABOLIC_PROCESS	1	0	15	0		GOBP_GPI_ANCHOR_METABOLIC_PROCESS	1	0	32	0
GOBP_TRIGLYCERIDE_METABOLIC_PROCESS	1	0	92	0		GOBP_FRUCTOSE_2_6_BISPHOSPHATE_METABOLIC_PROCESS	1	0	4	0		GOBP_C_TERMINAL_PROTEIN_LIPIDATION	1	0	7	0
GOBP_MONOACYLGLYCEROL_BIOSYNTHETIC_PROCESS	1	0	7	0		GOBP_FRUCTOSE_6_PHOSPHATE_METABOLIC_PROCESS	1	0	11	0		GOBP_N_TERMINAL_PROTEIN_LIPIDATION	1	0	7	0
GOBP_NEUTRAL_LIPID_METABOLIC_PROCESS	1	0	120	0		GOBP_FRUCTOSE_METABOLIC_PROCESS	1	0	13	0		GOBP_PROTEIN_O_LINKED_GLYCOSYLATION	1	0	89	0
GOBP_UNSATURATED_FATTY_ACID_BIOSYNTHETIC_PROCESS	1	0	47	0		GOBP_MONOSACCHARIDE_METABOLIC_PROCESS	1	0	242	0		GOBP_N_GLYCAN_PROCESSING	1	0	20	0
GOBP_FATTY_ACID_BETA_OXIDATION	1	0	74	0		GOBP_DISACCHARIDE_METABOLIC_PROCESS	1	0	12	0		GOBP_OLIGOSACCHARIDE_LIPID_INTERMEDIATE_BIOSYNTHETIC_PROCESS	1	0	21	0
GOBP_FATTY_ACID_BIOSYNTHETIC_PROCESS	1	0	144	0		GOBP_AMINOGLYCAN_BIOSYNTHETIC_PROCESS	1	0	71	0		GOBP_PROTEIN_N_LINKED_GLYCOSYLATION	1	0	71	0
GOBP_FATTY_ACID_METABOLIC_PROCESS	1	0	368	0		GOBP_BASE_EXCISION_REPAIR_AP_SITE_FORMATION	1	0	12	0		GOBP_PROTEIN_DEMETHYLATION	1	0	26	0
GOBP_LIPID_METABOLIC_PROCESS	1	0	1305	0		GOBP_BASE_EXCISION_REPAIR_GAP_FILLING	1	0	13	0		GOBP_PROTEIN_METHYLATION	1	0	158	0
GOBP_PROTEIN_PROCESSING_INVOLVED_IN_PROTEIN_TARGETING_TO_MITOCHONDRION	1	0	7	0		GOBP_NUCLEOTIDE_EXCISION_REPAIR	1	0	85	0		GOBP_PROTEIN_SULFATION	1	0	8	0
GOBP_PROTEIN_TARGETING_TO_MITOCHONDRION	1	0	99	0		GOBP_THREONINE_METABOLIC_PROCESS	1	0	4	0		GOBP_N_TERMINAL_PROTEIN_AMINO_ACID_ACETYLATION	1	0	16	0
GOBP_PROTEIN_TARGETING_TO_PEROXISOME	1	0	20	0		GOBP_L_SERINE_CATABOLIC_PROCESS	1	0	5	0		GOBP_PROTEIN_ACETYLATION	1	0	200	0
GOBP_PROTEIN_TARGETING_TO_VACUOLE	1	0	44	0		GOBP_L_SERINE_BIOSYNTHETIC_PROCESS	1	0	6	0		GOBP_SIGNAL_PEPTIDE_PROCESSING	1	0	13	0
GOBP_PROTEIN_TARGETING_TO_LYSOSOME	1	0	31	0		GOBP_L_SERINE_METABOLIC_PROCESS	1	0	12	0		GOBP_PROTEOLYSIS	1	0	1663	0
GOBP_PROTEIN_RETENTION_IN_ER_LUMEN	1	0	9	0		GOBP_PROLINE_METABOLIC_PROCESS	1	0	9	0		GOBP_DE_NOVO_PROTEIN_FOLDING	1	0	38	0
GOBP_POST_TRANSLATIONAL_PROTEIN_TARGETING_TO_ENDOPLASMIC_RETICULUM_MEMBRANE	1	0	16	0		GOBP_L_PHENYLALANINE_METABOLIC_PROCESS	1	0	8	0		GOBP_GLUTAMINE_METABOLIC_PROCESS	1	0	26	0
GOBP_SRP_DEPENDENT_COTRANSLATIONAL_PROTEIN_TARGETING_TO_MEMBRANE_SIGNAL_SEQUENCE_RECOGNITION	1	0	3	0		GOBP_METHIONINE_METABOLIC_PROCESS	1	0	16	0		GOBP_GLYCINE_BIOSYNTHETIC_PROCESS	1	0	6	0
GOBP_SRP_DEPENDENT_COTRANSLATIONAL_PROTEIN_TARGETING_TO_MEMBRANE_TRANSLOCATION	1	0	8	0		GOBP_LYSINE_METABOLIC_PROCESS	1	0	8	0		GOBP_PROTEIN_TARGETING	1	0	308	0
GOBP_HISTIDINE_CATABOLIC_PROCESS	1	0	7	0		GOBP_LEUCINE_CATABOLIC_PROCESS	1	0	6	0		GOBP_PHOSPHAGEN_METABOLIC_PROCESS	1	0	5	0
GOBP_GLUCOSYLCERAMIDE_METABOLIC_PROCESS	1	0	5	0		GOBP_LEUCINE_METABOLIC_PROCESS	1	0	8	0		GOBP_POLYAMINE_BIOSYNTHETIC_PROCESS	1	0	14	0
GOBP_HISTIDINE_METABOLIC_PROCESS	1	0	9	0		GOBP_ISOLEUCINE_METABOLIC_PROCESS	1	0	7	0		GOBP_POLYAMINE_METABOLIC_PROCESS	1	0	18	0
GOBP_GLYCINE_METABOLIC_PROCESS	1	0	13	0		GOBP_HISTIDINE_CATABOLIC_PROCESS	1	0	7	0		GOBP_ORNITHINE_METABOLIC_PROCESS	1	0	9	0
GOBP_REGULATION_OF_TRANSLATIONAL_TERMINATION	1	0	9	0		GOBP_HISTIDINE_METABOLIC_PROCESS	1	0	9	0		GOBP_THYROID_HORMONE_GENERATION	1	0	21	0
GOBP_REGULATION_OF_TRANSLATIONAL_ELONGATION	1	0	18	0		GOBP_GLYCINE_BIOSYNTHETIC_PROCESS	1	0	6	0		GOBP_INDOLALKYLAMINE_METABOLIC_PROCESS	1	0	13	0
GOBP_REGULATION_OF_TRANSLATIONAL_INITIATION	1	0	78	0		GOBP_GLYCINE_METABOLIC_PROCESS	1	0	13	0		GOBP_AMINO_ACID_BETAINE_BIOSYNTHETIC_PROCESS	1	0	6	0
GOBP_TRANSLATIONAL_TERMINATION	1	0	14	0		GOBP_GLUTAMINE_METABOLIC_PROCESS	1	0	26	0		GOBP_AMINO_ACID_BETAINE_METABOLIC_PROCESS	1	0	18	0
GOBP_TRANSLATIONAL_ELONGATION	1	0	50	0		GOBP_GLUTAMATE_CATABOLIC_PROCESS	1	0	8	0		GOBP_CELLULAR_MODIFIED_AMINO_ACID_METABOLIC_PROCESS	1	0	122	0
GOBP_TRANSLATIONAL_INITIATION	1	0	115	0		GOBP_GLUTAMATE_BIOSYNTHETIC_PROCESS	1	0	5	0		GOBP_VALINE_METABOLIC_PROCESS	1	0	7	0
GOBP_MRNA_EXPORT_FROM_NUCLEUS	1	0	66	0		GOBP_GLUTAMATE_METABOLIC_PROCESS	1	0	33	0		GOBP_TYROSINE_CATABOLIC_PROCESS	1	0	6	0
GOBP_RNA_EXPORT_FROM_NUCLEUS	1	0	87	0		GOBP_CYSTEINE_METABOLIC_PROCESS	1	0	12	0		GOBP_TYROSINE_METABOLIC_PROCESS	1	0	17	0
GOBP_MRNA_CATABOLIC_PROCESS	1	0	220	0		GOBP_ASPARTATE_METABOLIC_PROCESS	1	0	6	0		GOBP_GLYCINE_METABOLIC_PROCESS	1	0	13	0
GOBP_RNA_CATABOLIC_PROCESS	1	0	264	0		GOBP_ASPARAGINE_METABOLIC_PROCESS	1	0	5	0		GOBP_TRYPTOPHAN_CATABOLIC_PROCESS	1	0	9	0
GOBP_TRNA_MODIFICATION	1	0	87	0		GOBP_ARGININE_CATABOLIC_PROCESS	1	0	10	0		GOBP_THREONINE_METABOLIC_PROCESS	1	0	4	0
GOBP_TRNA_METABOLIC_PROCESS	1	0	163	0		GOBP_ARGININE_BIOSYNTHETIC_PROCESS	1	0	5	0		GOBP_L_SERINE_CATABOLIC_PROCESS	1	0	5	0
GOBP_MRNA_3_END_PROCESSING_BY_STEM_LOOP_BINDING_AND_CLEAVAGE	1	0	6	0		GOBP_ARGININE_METABOLIC_PROCESS	1	0	19	0		GOBP_L_SERINE_BIOSYNTHETIC_PROCESS	1	0	6	0
GOBP_REGULATION_OF_TRANSLATIONAL_FIDELITY	1	0	13	0		GOBP_REGULATION_OF_CELLULAR_AMINO_ACID_METABOLIC_PROCESS	1	0	12	0		GOBP_L_SERINE_METABOLIC_PROCESS	1	0	12	0
GOBP_MITOCHONDRIAL_TRANSCRIPTION	1	0	13	0		GOBP_AMINO_ACID_METABOLIC_PROCESS	1	0	257	0		GOBP_PROLINE_METABOLIC_PROCESS	1	0	9	0
GOBP_TRANSCRIPTION_BY_RNA_POLYMERASE_III	1	0	51	0		GOBP_TRYPTOPHAN_METABOLIC_PROCESS	1	0	11	0		GOBP_L_PHENYLALANINE_METABOLIC_PROCESS	1	0	8	0
GOBP_ADENOSINE_TO_INOSINE_EDITING	1	0	7	0		GOBP_TRYPTOPHAN_CATABOLIC_PROCESS	1	0	9	0		GOBP_METHIONINE_METABOLIC_PROCESS	1	0	16	0
GOBP_MRNA_CLEAVAGE	1	0	18	0		GOBP_TYROSINE_METABOLIC_PROCESS	1	0	17	0		GOBP_LYSINE_METABOLIC_PROCESS	1	0	8	0
GOBP_MRNA_SPLICE_SITE_SELECTION	1	0	30	0		GOBP_TYROSINE_CATABOLIC_PROCESS	1	0	6	0		GOBP_LEUCINE_CATABOLIC_PROCESS	1	0	6	0
GOBP_TERMINATION_OF_RNA_POLYMERASE_II_TRANSCRIPTION	1	0	8	0		GOBP_FATTY_ACID_BETA_OXIDATION	1	0	74	0		GOBP_LEUCINE_METABOLIC_PROCESS	1	0	8	0
GOBP_RRNA_PROCESSING	1	0	199	0		GOBP_FATTY_ACID_BIOSYNTHETIC_PROCESS	1	0	144	0		GOBP_ISOLEUCINE_METABOLIC_PROCESS	1	0	7	0
GOBP_TRANSCRIPTION_INITIATION_AT_RNA_POLYMERASE_I_PROMOTER	1	0	10	0		GOBP_FATTY_ACID_METABOLIC_PROCESS	1	0	368	0		GOBP_HISTIDINE_CATABOLIC_PROCESS	1	0	7	0
GOBP_TRANSCRIPTION_BY_RNA_POLYMERASE_I	1	0	54	0		GOBP_PROTEIN_PROCESSING_INVOLVED_IN_PROTEIN_TARGETING_TO_MITOCHONDRION	1	0	7	0		GOBP_HISTIDINE_METABOLIC_PROCESS	1	0	9	0
GOBP_REGULATION_OF_TRANSCRIPTION_BY_RNA_POLYMERASE_III	1	0	28	0		GOBP_PROTEIN_TARGETING_TO_MITOCHONDRION	1	0	99	0		GOBP_TRYPTOPHAN_METABOLIC_PROCESS	1	0	11	0
GOBP_REGULATION_OF_TRANSCRIPTION_BY_RNA_POLYMERASE_I	1	0	40	0		GOBP_PROTEIN_TARGETING_TO_PEROXISOME	1	0	20	0		GOBP_UTP_BIOSYNTHETIC_PROCESS	1	0	9	0
GOBP_DNA_TEMPLATED_TRANSCRIPTION_ELONGATION	1	0	121	0		GOBP_PROTEIN_TARGETING_TO_VACUOLE	1	0	44	0		GOBP_PROTEIN_FOLDING	1	0	203	0
GOBP_DNA_TEMPLATED_TRANSCRIPTION_TERMINATION	1	0	19	0		GOBP_PROTEIN_TARGETING_TO_LYSOSOME	1	0	31	0		GOBP_REGULATION_OF_TRANSLATIONAL_FIDELITY	1	0	13	0
GOBP_REGULATION_OF_GENE_EXPRESSION_BY_GENOMIC_IMPRINTING	1	0	17	0		GOBP_PROTEIN_RETENTION_IN_ER_LUMEN	1	0	9	0		GOBP_DNA_CATABOLIC_PROCESS	1	0	31	0
GOBP_TRANSCRIPTION_INITIATION_AT_RNA_POLYMERASE_III_PROMOTER	1	0	8	0		GOBP_POST_TRANSLATIONAL_PROTEIN_TARGETING_TO_ENDOPLASMIC_RETICULUM_MEMBRANE	1	0	16	0		GOBP_DNA_DEALKYLATION_INVOLVED_IN_DNA_REPAIR	1	0	9	0
GOBP_TRANSLATIONAL_READTHROUGH	1	0	8	0		GOBP_SRP_DEPENDENT_COTRANSLATIONAL_PROTEIN_TARGETING_TO_MEMBRANE_SIGNAL_SEQUENCE_RECOGNITION	1	0	3	0		GOBP_DNA_METHYLATION	1	0	65	0
GOBP_PROTEIN_FOLDING	1	0	203	0		GOBP_SRP_DEPENDENT_COTRANSLATIONAL_PROTEIN_TARGETING_TO_MEMBRANE_TRANSLOCATION	1	0	8	0		GOBP_DNA_MODIFICATION	1	0	115	0
GOBP_DE_NOVO_PROTEIN_FOLDING	1	0	38	0		GOBP_SRP_DEPENDENT_COTRANSLATIONAL_PROTEIN_TARGETING_TO_MEMBRANE	1	0	16	0		GOBP_DOUBLE_STRAND_BREAK_REPAIR_VIA_NONHOMOLOGOUS_END_JOINING	1	0	57	0
GOBP_GLUTAMINE_METABOLIC_PROCESS	1	0	26	0		GOBP_PROTEIN_DEGLYCOSYLATION	1	0	23	0		GOBP_DOUBLE_STRAND_BREAK_REPAIR	1	0	272	0
GOBP_GLUTAMATE_CATABOLIC_PROCESS	1	0	8	0		GOBP_COTRANSLATIONAL_PROTEIN_TARGETING_TO_MEMBRANE	1	0	21	0		GOBP_POSTREPLICATION_REPAIR	1	0	34	0
GOBP_GLUTAMATE_BIOSYNTHETIC_PROCESS	1	0	5	0		GOBP_PROTEIN_EXPORT_FROM_NUCLEUS	1	0	58	0		GOBP_MISMATCH_REPAIR	1	0	32	0
GOBP_GLUTAMATE_METABOLIC_PROCESS	1	0	33	0		GOBP_NLS_BEARING_PROTEIN_IMPORT_INTO_NUCLEUS	1	0	20	0		GOBP_NUCLEOTIDE_EXCISION_REPAIR_DNA_GAP_FILLING	1	0	6	0
GOBP_CYSTEINE_METABOLIC_PROCESS	1	0	12	0		GOBP_PHOSPHAGEN_METABOLIC_PROCESS	1	0	5	0		GOBP_PYRIMIDINE_DIMER_REPAIR	1	0	9	0
GOBP_ASPARTATE_METABOLIC_PROCESS	1	0	6	0		GOBP_POLYAMINE_BIOSYNTHETIC_PROCESS	1	0	14	0		GOBP_NUCLEOTIDE_EXCISION_REPAIR	1	0	85	0
GOBP_ASPARAGINE_METABOLIC_PROCESS	1	0	5	0		GOBP_POLYAMINE_METABOLIC_PROCESS	1	0	18	0		GOBP_BASE_EXCISION_REPAIR_GAP_FILLING	1	0	13	0
GOBP_ARGININE_CATABOLIC_PROCESS	1	0	10	0		GOBP_ORNITHINE_METABOLIC_PROCESS	1	0	9	0		GOBP_BASE_EXCISION_REPAIR_AP_SITE_FORMATION	1	0	12	0
GOBP_ARGININE_BIOSYNTHETIC_PROCESS	1	0	5	0		GOBP_THYROID_HORMONE_GENERATION	1	0	21	0		GOBP_APOPTOTIC_DNA_FRAGMENTATION	1	0	18	0
GOBP_ARGININE_METABOLIC_PROCESS	1	0	19	0		GOBP_INDOLALKYLAMINE_METABOLIC_PROCESS	1	0	13	0		GOBP_BASE_EXCISION_REPAIR	1	0	42	0
GOBP_REGULATION_OF_CELLULAR_AMINO_ACID_METABOLIC_PROCESS	1	0	12	0		GOBP_AMINO_ACID_BETAINE_BIOSYNTHETIC_PROCESS	1	0	6	0		GOBP_REGULATION_OF_DNA_REPAIR	1	0	192	0
GOBP_AMINO_ACID_METABOLIC_PROCESS	1	0	257	0		GOBP_AMINO_ACID_BETAINE_METABOLIC_PROCESS	1	0	18	0		GOBP_RNA_TEMPLATED_DNA_BIOSYNTHETIC_PROCESS	1	0	66	0
GOBP_PROTEIN_DEGLYCOSYLATION	1	0	23	0		GOBP_BIOGENIC_AMINE_METABOLIC_PROCESS	1	0	95	0		GOBP_REGULATION_OF_DNA_REPLICATION	1	0	132	0
GOBP_GLYCOPROTEIN_CATABOLIC_PROCESS	1	0	30	0		GOBP_CELLULAR_MODIFIED_AMINO_ACID_METABOLIC_PROCESS	1	0	122	0		GOBP_DNA_STRAND_ELONGATION_INVOLVED_IN_DNA_REPLICATION	1	0	15	0
GOBP_PROTEIN_QUALITY_CONTROL_FOR_MISFOLDED_OR_INCOMPLETELY_SYNTHESIZED_PROTEINS	1	0	27	0		GOBP_VALINE_METABOLIC_PROCESS	1	0	7	0		GOBP_DNA_REPLICATION_INITIATION	1	0	37	0
GOBP_PROTEIN_MONOUBIQUITINATION	1	0	75	0		GOBP_PROTEIN_TARGETING_TO_MEMBRANE	1	0	117	0		GOBP_DNA_REPLICATION_SYNTHESIS_OF_RNA_PRIMER	1	0	7	0
GOBP_GPI_ANCHOR_METABOLIC_PROCESS	1	0	32	0		GOBP_GLYCOPROTEIN_CATABOLIC_PROCESS	1	0	30	0		GOBP_DNA_UNWINDING_INVOLVED_IN_DNA_REPLICATION	1	0	20	0
GOBP_C_TERMINAL_PROTEIN_LIPIDATION	1	0	7	0		GOBP_PROTEIN_QUALITY_CONTROL_FOR_MISFOLDED_OR_INCOMPLETELY_SYNTHESIZED_PROTEINS	1	0	27	0		GOBP_DNA_LIGATION	1	0	16	0
GOBP_N_TERMINAL_PROTEIN_LIPIDATION	1	0	7	0		GOBP_PROTEIN_MONOUBIQUITINATION	1	0	75	0		GOBP_DNA_TOPOLOGICAL_CHANGE	1	0	9	0
GOBP_PROTEIN_O_LINKED_GLYCOSYLATION	1	0	89	0		GOBP_TRANSCRIPTION_BY_RNA_POLYMERASE_III	1	0	51	0		GOBP_MITOCHONDRIAL_DNA_REPLICATION	1	0	13	0
GOBP_N_GLYCAN_PROCESSING	1	0	20	0		GOBP_ADENOSINE_TO_INOSINE_EDITING	1	0	7	0		GOBP_DNA_TEMPLATED_DNA_REPLICATION	1	0	154	0
GOBP_OLIGOSACCHARIDE_LIPID_INTERMEDIATE_BIOSYNTHETIC_PROCESS	1	0	21	0		GOBP_MRNA_CLEAVAGE	1	0	18	0		GOBP_DNA_REPLICATION	1	0	268	0
GOBP_PROTEIN_N_LINKED_GLYCOSYLATION	1	0	71	0		GOBP_TERMINATION_OF_RNA_POLYMERASE_II_TRANSCRIPTION	1	0	8	0		GOBP_DCMP_CATABOLIC_PROCESS	1	0	6	0
GOBP_PROTEIN_DEMETHYLATION	1	0	26	0		GOBP_TRANSCRIPTION_INITIATION_AT_RNA_POLYMERASE_II_PROMOTER	1	0	96	0		GOBP_TRANSCRIPTION_COUPLED_NUCLEOTIDE_EXCISION_REPAIR	1	0	10	0
GOBP_PROTEIN_METHYLATION	1	0	158	0		GOBP_RRNA_PROCESSING	1	0	199	0		GOBP_TRANSLATIONAL_READTHROUGH	1	0	8	0
GOBP_PROTEIN_SULFATION	1	0	8	0		GOBP_TRANSCRIPTION_INITIATION_AT_RNA_POLYMERASE_I_PROMOTER	1	0	10	0		GOBP_DNA_RECOMBINATION	1	0	288	0
GOBP_N_TERMINAL_PROTEIN_AMINO_ACID_ACETYLATION	1	0	16	0		GOBP_TRANSCRIPTION_BY_RNA_POLYMERASE_I	1	0	54	0		GOBP_DNA_REPLICATION_DEPENDENT_CHROMATIN_ASSEMBLY	1	0	6	0
GOBP_PROTEIN_ACETYLATION	1	0	200	0		GOBP_REGULATION_OF_TRANSCRIPTION_BY_RNA_POLYMERASE_III	1	0	28	0		GOBP_REGULATION_OF_TRANSLATIONAL_TERMINATION	1	0	9	0
GOBP_PROTEIN_DEPHOSPHORYLATION	1	0	235	0		GOBP_REGULATION_OF_TRANSCRIPTION_BY_RNA_POLYMERASE_I	1	0	40	0		GOBP_REGULATION_OF_TRANSLATIONAL_ELONGATION	1	0	18	0
GOBP_GLYCINE_BIOSYNTHETIC_PROCESS	1	0	6	0		GOBP_DNA_TEMPLATED_TRANSCRIPTION_TERMINATION	1	0	19	0		GOBP_REGULATION_OF_TRANSLATIONAL_INITIATION	1	0	78	0
GOBP_REGULATION_OF_B_CELL_ACTIVATION	1	0	122	0		GOBP_DNA_TEMPLATED_TRANSCRIPTION_INITIATION	1	0	133	0		GOBP_TRANSLATIONAL_TERMINATION	1	0	14	0
GOBP_MALE_SEX_DETERMINATION	1	0	13	0		GOBP_REGULATION_OF_GENE_EXPRESSION_BY_GENOMIC_IMPRINTING	1	0	17	0		GOBP_TRANSLATIONAL_ELONGATION	1	0	50	0
GOBP_AUTOPHAGY_OF_PEROXISOME	1	0	9	0		GOBP_TRANSCRIPTION_INITIATION_AT_RNA_POLYMERASE_III_PROMOTER	1	0	8	0		GOBP_TRANSLATIONAL_INITIATION	1	0	115	0
GOBP_SECONDARY_METABOLITE_BIOSYNTHETIC_PROCESS	1	0	26	0		GOBP_DNA_METHYLATION_DEPENDENT_HETEROCHROMATIN_FORMATION	1	0	29	0		GOBP_MRNA_EXPORT_FROM_NUCLEUS	1	0	66	0
GOBP_REGULATION_OF_MITOCHONDRIAL_MRNA_STABILITY	1	0	7	0		GOBP_DNA_REPLICATION_DEPENDENT_CHROMATIN_ASSEMBLY	1	0	6	0		GOBP_RNA_EXPORT_FROM_NUCLEUS	1	0	87	0
GOBP_MOTILE_CILIUM_ASSEMBLY	1	0	48	0		GOBP_CHROMATIN_ORGANIZATION	1	0	543	0		GOBP_RNA_LOCALIZATION	1	0	191	0
GOBP_TRANSLOCATION_OF_MOLECULES_INTO_HOST	1	0	9	0		GOBP_MITOTIC_RECOMBINATION	1	0	24	0		GOBP_MRNA_CATABOLIC_PROCESS	1	0	220	0
GOBP_ADHESION_OF_SYMBIONT_TO_HOST	1	0	15	0		GOBP_APOPTOTIC_DNA_FRAGMENTATION	1	0	18	0		GOBP_RNA_CATABOLIC_PROCESS	1	0	264	0
GOBP_NEGATIVE_REGULATION_OF_PROTEIN_KINASE_ACTIVITY_BY_REGULATION_OF_PROTEIN_PHOSPHORYLATION	1	0	7	0		GOBP_DNA_CATABOLIC_PROCESS	1	0	31	0		GOBP_TRNA_MODIFICATION	1	0	87	0
GOBP_GLUCOSE_IMPORT_IN_RESPONSE_TO_INSULIN_STIMULUS	1	0	4	0		GOBP_DNA_DEALKYLATION_INVOLVED_IN_DNA_REPAIR	1	0	9	0		GOBP_TRNA_METABOLIC_PROCESS	1	0	163	0
GOBP_PROTEIN_LOCALIZATION_TO_CYTOSKELETON	1	0	56	0		GOBP_DNA_METHYLATION	1	0	65	0		GOBP_MITOTIC_RECOMBINATION	1	0	24	0
GOBP_MACROPINOCYTOSIS	1	0	10	0		GOBP_DNA_MODIFICATION	1	0	115	0		GOBP_MRNA_3_END_PROCESSING_BY_STEM_LOOP_BINDING_AND_CLEAVAGE	1	0	6	0
GOBP_FIBROBLAST_APOPTOTIC_PROCESS	1	0	24	0		GOBP_DOUBLE_STRAND_BREAK_REPAIR_VIA_NONHOMOLOGOUS_END_JOINING	1	0	57	0		GOBP_TRANSCRIPTION_INITIATION_AT_RNA_POLYMERASE_III_PROMOTER	1	0	8	0
GOBP_TYPE_B_PANCREATIC_CELL_PROLIFERATION	1	0	27	0		GOBP_POSTREPLICATION_REPAIR	1	0	34	0		GOBP_TRANSCRIPTION_BY_RNA_POLYMERASE_III	1	0	51	0
GOBP_SODIUM_DEPENDENT_PHOSPHATE_TRANSPORT	1	0	10	0		GOBP_MISMATCH_REPAIR	1	0	32	0		GOBP_ADENOSINE_TO_INOSINE_EDITING	1	0	7	0
GOBP_CANONICAL_WNT_SIGNALING_PATHWAY_INVOLVED_IN_REGULATION_OF_CELL_PROLIFERATION	1	0	6	0		GOBP_NUCLEOTIDE_EXCISION_REPAIR_DNA_GAP_FILLING	1	0	6	0		GOBP_MRNA_CLEAVAGE	1	0	18	0
GOBP_RELAXATION_OF_SMOOTH_MUSCLE	1	0	7	0		GOBP_PYRIMIDINE_DIMER_REPAIR	1	0	9	0		GOBP_TERMINATION_OF_RNA_POLYMERASE_II_TRANSCRIPTION	1	0	8	0
GOBP_CANONICAL_WNT_SIGNALING_PATHWAY_INVOLVED_IN_OSTEOBLAST_DIFFERENTIATION	1	0	5	0		GOBP_CHROMATIN_REMODELING	1	0	318	0		GOBP_TRANSCRIPTION_INITIATION_AT_RNA_POLYMERASE_I_PROMOTER	1	0	10	0
GOBP_RESPONSE_TO_LEPTIN	1	0	21	0		GOBP_GROOMING_BEHAVIOR	1	0	19	0		GOBP_TRANSCRIPTION_BY_RNA_POLYMERASE_I	1	0	54	0
GOBP_CELLULAR_RESPONSE_TO_LEPTIN_STIMULUS	1	0	17	0		GOBP_MITOCHONDRIAL_TRANSCRIPTION	1	0	13	0		GOBP_REGULATION_OF_TRANSCRIPTION_BY_RNA_POLYMERASE_III	1	0	28	0
GOBP_PROTEIN_K27_LINKED_UBIQUITINATION	1	0	7	0		GOBP_TRNA_METABOLIC_PROCESS	1	0	163	0		GOBP_REGULATION_OF_TRANSCRIPTION_BY_RNA_POLYMERASE_I	1	0	40	0
GOBP_SMALL_MOLECULE_BIOSYNTHETIC_PROCESS	1	0	542	0		GOBP_MEMBRANE_PROTEIN_ECTODOMAIN_PROTEOLYSIS	1	0	45	0		GOBP_DNA_TEMPLATED_TRANSCRIPTION_ELONGATION	1	0	121	0
GOBP_SMALL_MOLECULE_CATABOLIC_PROCESS	1	0	376	0		GOBP_GPI_ANCHOR_METABOLIC_PROCESS	1	0	32	0		GOBP_DNA_TEMPLATED_TRANSCRIPTION_TERMINATION	1	0	19	0
GOBP_SMALL_MOLECULE_METABOLIC_PROCESS	1	0	1676	0		GOBP_C_TERMINAL_PROTEIN_LIPIDATION	1	0	7	0		GOBP_REGULATION_OF_GENE_EXPRESSION_BY_GENOMIC_IMPRINTING	1	0	17	0
GOBP_CELLULAR_CARBOHYDRATE_CATABOLIC_PROCESS	1	0	39	0		GOBP_N_TERMINAL_PROTEIN_LIPIDATION	1	0	7	0		GOBP_DNA_METHYLATION_DEPENDENT_HETEROCHROMATIN_FORMATION	1	0	29	0
GOBP_SULFUR_COMPOUND_CATABOLIC_PROCESS	1	0	36	0		GOBP_PROTEIN_O_LINKED_GLYCOSYLATION	1	0	89	0		GOBP_MITOCHONDRIAL_TRANSCRIPTION	1	0	13	0
GOBP_SULFUR_COMPOUND_BIOSYNTHETIC_PROCESS	1	0	144	0		GOBP_N_GLYCAN_PROCESSING	1	0	20	0		GOBP_NEUTROPHIL_CHEMOTAXIS	1	0	101	0
GOBP_CELLULAR_MACROMOLECULE_CATABOLIC_PROCESS	1	0	967	0		GOBP_OLIGOSACCHARIDE_LIPID_INTERMEDIATE_BIOSYNTHETIC_PROCESS	1	0	21	0		GOBP_LEUKOCYTE_CHEMOTAXIS	1	0	230	0
GOBP_CELLULAR_CARBOHYDRATE_METABOLIC_PROCESS	1	0	267	0		GOBP_PROTEIN_N_LINKED_GLYCOSYLATION	1	0	71	0		GOBP_POLYKETIDE_METABOLIC_PROCESS	1	0	10	0
GOBP_CELLULAR_LIPID_METABOLIC_PROCESS	1	0	923	0		GOBP_PROTEIN_DEMETHYLATION	1	0	26	0		GOBP_CELL_CYCLE_G2_M_PHASE_TRANSITION	1	0	141	0
GOBP_CELLULAR_POLYSACCHARIDE_CATABOLIC_PROCESS	1	0	16	0		GOBP_PROTEIN_METHYLATION	1	0	158	0		GOBP_ACTOMYOSIN_CONTRACTILE_RING_ORGANIZATION	1	0	7	0
GOBP_CELL_CELL_ADHESION_MEDIATED_BY_CADHERIN	1	0	46	0		GOBP_PROTEIN_SULFATION	1	0	8	0		GOBP_MODULATION_BY_HOST_OF_VIRAL_RNA_GENOME_REPLICATION	1	0	4	0
GOBP_CELLULAR_LIPID_CATABOLIC_PROCESS	1	0	216	0		GOBP_N_TERMINAL_PROTEIN_AMINO_ACID_ACETYLATION	1	0	16	0		GOBP_POSITIVE_REGULATION_BY_HOST_OF_VIRAL_GENOME_REPLICATION	1	0	9	0
GOBP_2FE_2S_CLUSTER_ASSEMBLY	1	0	10	0		GOBP_PROTEIN_ACETYLATION	1	0	200	0		GOBP_NEGATIVE_REGULATION_BY_HOST_OF_VIRAL_GENOME_REPLICATION	1	0	6	0
GOBP_HISTONE_H3_K4_DIMETHYLATION	1	0	5	0		GOBP_MRNA_3_END_PROCESSING_BY_STEM_LOOP_BINDING_AND_CLEAVAGE	1	0	6	0		GOBP_MODULATION_BY_HOST_OF_VIRAL_GENOME_REPLICATION	1	0	19	0
GOBP_BIOLOGICAL_PHASE	1	0	11	0		GOBP_PROTEIN_DEPHOSPHORYLATION	1	0	235	0		GOBP_MITOTIC_G1_S_TRANSITION_CHECKPOINT_SIGNALING	1	0	28	0
GOBP_CELL_CYCLE_G1_S_PHASE_TRANSITION	1	0	247	0		GOBP_DE_NOVO_PROTEIN_FOLDING	1	0	38	0		GOBP_MITOTIC_G2_M_TRANSITION_CHECKPOINT	1	0	45	0
GOBP_CELL_CYCLE_G2_M_PHASE_TRANSITION	1	0	141	0		GOBP_PROTEIN_FOLDING	1	0	203	0		GOBP_G_QUADRUPLEX_DNA_UNWINDING	1	0	7	0
GOBP_ACTOMYOSIN_CONTRACTILE_RING_ORGANIZATION	1	0	7	0		GOBP_TRANSLATIONAL_READTHROUGH	1	0	8	0		GOBP_LATE_NUCLEOPHAGY	1	0	8	0
GOBP_MODULATION_BY_HOST_OF_VIRAL_RNA_GENOME_REPLICATION	1	0	4	0		GOBP_REGULATION_OF_TRANSLATIONAL_FIDELITY	1	0	13	0		GOBP_AUTOPHAGY_OF_NUCLEUS	1	0	19	0
GOBP_POSITIVE_REGULATION_BY_HOST_OF_VIRAL_GENOME_REPLICATION	1	0	9	0		GOBP_REGULATION_OF_TRANSLATIONAL_TERMINATION	1	0	9	0		GOBP_POSITIVE_REGULATION_BY_HOST_OF_VIRAL_PROCESS	1	0	20	0
GOBP_NEGATIVE_REGULATION_BY_HOST_OF_VIRAL_GENOME_REPLICATION	1	0	6	0		GOBP_REGULATION_OF_TRANSLATIONAL_INITIATION	1	0	78	0		GOBP_NEGATIVE_REGULATION_BY_HOST_OF_VIRAL_PROCESS	1	0	11	0
GOBP_MODULATION_BY_HOST_OF_VIRAL_GENOME_REPLICATION	1	0	19	0		GOBP_TRANSLATIONAL_TERMINATION	1	0	14	0		GOBP_SUPPRESSION_OF_VIRAL_RELEASE_BY_HOST	1	0	15	0
GOBP_MITOTIC_G1_S_TRANSITION_CHECKPOINT_SIGNALING	1	0	28	0		GOBP_TRANSLATIONAL_INITIATION	1	0	115	0		GOBP_MODULATION_BY_HOST_OF_VIRAL_PROCESS	1	0	41	0
GOBP_MITOTIC_G2_M_TRANSITION_CHECKPOINT	1	0	45	0		GOBP_MRNA_EXPORT_FROM_NUCLEUS	1	0	66	0		GOBP_CELL_CYCLE_DNA_REPLICATION	1	0	42	0
GOBP_G_QUADRUPLEX_DNA_UNWINDING	1	0	7	0		GOBP_RNA_EXPORT_FROM_NUCLEUS	1	0	87	0		GOBP_CILIUM_ORGANIZATION	1	0	349	0
GOBP_LATE_NUCLEOPHAGY	1	0	8	0		GOBP_RNA_LOCALIZATION	1	0	191	0		GOBP_MITOTIC_DNA_INTEGRITY_CHECKPOINT_SIGNALING	1	0	78	0
GOBP_AUTOPHAGY_OF_NUCLEUS	1	0	19	0		GOBP_MRNA_CATABOLIC_PROCESS	1	0	220	0		GOBP_MITOTIC_CELL_CYCLE_PHASE_TRANSITION	1	0	427	0
GOBP_4FE_4S_CLUSTER_ASSEMBLY	1	0	4	0		GOBP_TRNA_MODIFICATION	1	0	87	0		GOBP_MEIOTIC_CELL_CYCLE_PHASE_TRANSITION	1	0	11	0
GOBP_POSITIVE_REGULATION_BY_HOST_OF_VIRAL_PROCESS	1	0	20	0		GOBP_SIGNAL_PEPTIDE_PROCESSING	1	0	13	0		GOBP_CELL_CYCLE_PHASE_TRANSITION	1	0	522	0
GOBP_SUPPRESSION_OF_VIRAL_RELEASE_BY_HOST	1	0	15	0		GOBP_UBIQUITIN_DEPENDENT_SMAD_PROTEIN_CATABOLIC_PROCESS	1	0	6	0		GOBP_RESPONSE_TO_HUMAN_CHORIONIC_GONADOTROPIN	1	0	5	0
GOBP_MODULATION_BY_HOST_OF_VIRAL_PROCESS	1	0	41	0		GOBP_NEUTROPHIL_CHEMOTAXIS	1	0	101	0		GOBP_PROTEIN_TRANSMEMBRANE_IMPORT_INTO_INTRACELLULAR_ORGANELLE	1	0	37	0
GOBP_CELL_CYCLE_DNA_REPLICATION	1	0	42	0		GOBP_LEUKOCYTE_CHEMOTAXIS	1	0	230	0		GOBP_TOOTH_ERUPTION	1	0	7	0
GOBP_CILIUM_ORGANIZATION	1	0	349	0		GOBP_PROTEIN_INSERTION_INTO_MITOCHONDRIAL_INNER_MEMBRANE	1	0	11	0		GOBP_ADHESION_OF_SYMBIONT_TO_HOST_CELL	1	0	11	0
GOBP_MITOTIC_DNA_INTEGRITY_CHECKPOINT_SIGNALING	1	0	78	0		GOBP_PLASMA_MEMBRANE_FUSION	1	0	27	0		GOBP_HISTONE_H3_K4_DIMETHYLATION	1	0	5	0
GOBP_MITOTIC_CELL_CYCLE_PHASE_TRANSITION	1	0	427	0		GOBP_G0_TO_G1_TRANSITION	1	0	38	0		GOBP_4FE_4S_CLUSTER_ASSEMBLY	1	0	4	0
GOBP_MEIOTIC_CELL_CYCLE_PHASE_TRANSITION	1	0	11	0		GOBP_GLYCEROLIPID_BIOSYNTHETIC_PROCESS	1	0	236	0		GOBP_CELL_CYCLE_G1_S_PHASE_TRANSITION	1	0	247	0
GOBP_CELL_CYCLE_PHASE_TRANSITION	1	0	522	0		GOBP_ACTIN_NUCLEATION	1	0	44	0		GOBP_BIOLOGICAL_PHASE	1	0	11	0
GOBP_RESPONSE_TO_HUMAN_CHORIONIC_GONADOTROPIN	1	0	5	0		GOBP_DEPYRIMIDINATION	1	0	8	0		GOBP_ESTROUS_CYCLE	1	0	17	0
GOBP_PROTEIN_TRANSMEMBRANE_IMPORT_INTO_INTRACELLULAR_ORGANELLE	1	0	37	0		GOBP_DNA_DEAMINATION	1	0	13	0		GOBP_HAIR_CYCLE_PHASE	1	0	9	0
GOBP_MULTI_MULTICELLULAR_ORGANISM_PROCESS	1	0	207	0		GOBP_DNA_TEMPLATED_DNA_REPLICATION_MAINTENANCE_OF_FIDELITY	1	0	52	0		GOBP_REGULATION_OF_VIRAL_GENOME_REPLICATION	1	0	80	0
GOBP_TOOTH_ERUPTION	1	0	7	0		GOBP_DOUBLE_STRAND_BREAK_REPAIR_VIA_SYNTHESIS_DEPENDENT_STRAND_ANNEALING	1	0	8	0		GOBP_REGULATORY_T_CELL_DIFFERENTIATION	1	0	36	0
GOBP_ADHESION_OF_SYMBIONT_TO_HOST_CELL	1	0	11	0		GOBP_DOUBLE_STRAND_BREAK_REPAIR_VIA_SINGLE_STRAND_ANNEALING	1	0	8	0		GOBP_T_HELPER_2_CELL_DIFFERENTIATION	1	0	18	0
GOBP_NEGATIVE_REGULATION_BY_HOST_OF_VIRAL_PROCESS	1	0	11	0		GOBP_LIPOPROTEIN_LOCALIZATION	1	0	17	0		GOBP_T_HELPER_1_CELL_DIFFERENTIATION	1	0	21	0
GOBP_LIPID_DIGESTION	1	0	21	0		GOBP_PROTEIN_LOCALIZATION_TO_PLASMA_MEMBRANE_RAFT	1	0	5	0		GOBP_THYMIC_T_CELL_SELECTION	1	0	22	0
GOBP_AMP_SALVAGE	1	0	5	0		GOBP_PLASMA_MEMBRANE_RAFT_ORGANIZATION	1	0	10	0		GOBP_POSITIVE_THYMIC_T_CELL_SELECTION	1	0	14	0
GOBP_DE_NOVO_AMP_BIOSYNTHETIC_PROCESS	1	0	6	0		GOBP_PLASMA_MEMBRANE_RAFT_ASSEMBLY	1	0	6	0		GOBP_T_CELL_SELECTION	1	0	51	0
GOBP_ENGULFMENT_OF_APOPTOTIC_CELL	1	0	13	0		GOBP_HAIR_CYCLE_PHASE	1	0	9	0		GOBP_TRANSCYTOSIS	1	0	20	0
GOBP_LINOLEIC_ACID_METABOLIC_PROCESS	1	0	21	0		GOBP_ESTROUS_CYCLE	1	0	17	0		GOBP_REGULATED_EXOCYTOSIS	1	0	221	0
GOBP_DICARBOXYLIC_ACID_BIOSYNTHETIC_PROCESS	1	0	14	0		GOBP_BIOLOGICAL_PHASE	1	0	11	0		GOBP_CONSTITUTIVE_SECRETORY_PATHWAY	1	0	7	0
GOBP_DICARBOXYLIC_ACID_CATABOLIC_PROCESS	1	0	19	0		GOBP_CELL_CYCLE_G1_S_PHASE_TRANSITION	1	0	247	0		GOBP_PROTEIN_RETENTION_IN_GOLGI_APPARATUS	1	0	5	0
GOBP_DICARBOXYLIC_ACID_METABOLIC_PROCESS	1	0	90	0		GOBP_CELL_CYCLE_G2_M_PHASE_TRANSITION	1	0	141	0		GOBP_PROTEIN_INSERTION_INTO_ER_MEMBRANE_BY_STOP_TRANSFER_MEMBRANE_ANCHOR_SEQUENCE	1	0	10	0
GOBP_INOSITOL_PHOSPHATE_METABOLIC_PROCESS	1	0	53	0		GOBP_ACTOMYOSIN_CONTRACTILE_RING_ORGANIZATION	1	0	7	0		GOBP_PROTEIN_INSERTION_INTO_ER_MEMBRANE	1	0	21	0
GOBP_POLYADENYLATION_DEPENDENT_RNA_CATABOLIC_PROCESS	1	0	8	0		GOBP_MODULATION_BY_HOST_OF_VIRAL_RNA_GENOME_REPLICATION	1	0	4	0		GOBP_2FE_2S_CLUSTER_ASSEMBLY	1	0	10	0
GOBP_RNA_POLYADENYLATION	1	0	37	0		GOBP_POSITIVE_REGULATION_BY_HOST_OF_VIRAL_GENOME_REPLICATION	1	0	9	0		GOBP_PROTEIN_IMPORT_INTO_PEROXISOME_MEMBRANE	1	0	6	0
GOBP_REGULATORY_NCRNA_3_END_PROCESSING	1	0	18	0		GOBP_NEGATIVE_REGULATION_BY_HOST_OF_VIRAL_GENOME_REPLICATION	1	0	6	0		GOBP_PLASMA_MEMBRANE_FUSION	1	0	27	0
GOBP_RESPONSE_TO_ESTROGEN	1	0	67	0		GOBP_MODULATION_BY_HOST_OF_VIRAL_GENOME_REPLICATION	1	0	19	0		GOBP_G0_TO_G1_TRANSITION	1	0	38	0
GOBP_REGULATION_OF_DNA_TEMPLATED_TRANSCRIPTION_IN_RESPONSE_TO_STRESS	1	0	43	0		GOBP_MITOTIC_G1_S_TRANSITION_CHECKPOINT_SIGNALING	1	0	28	0		GOBP_GLYCEROLIPID_BIOSYNTHETIC_PROCESS	1	0	236	0
GOBP_REGULATION_OF_TRANSCRIPTION_FROM_RNA_POLYMERASE_II_PROMOTER_IN_RESPONSE_TO_OXIDATIVE_STRESS	1	0	7	0		GOBP_MITOTIC_G2_M_TRANSITION_CHECKPOINT	1	0	45	0		GOBP_ACTIN_NUCLEATION	1	0	44	0
GOBP_KERATINOCYTE_PROLIFERATION	1	0	55	0		GOBP_G_QUADRUPLEX_DNA_UNWINDING	1	0	7	0		GOBP_DEPYRIMIDINATION	1	0	8	0
GOBP_MITOCHONDRIAL_FRAGMENTATION_INVOLVED_IN_APOPTOTIC_PROCESS	1	0	10	0		GOBP_PROTEIN_IMPORT_INTO_PEROXISOME_MEMBRANE	1	0	6	0		GOBP_DNA_DEAMINATION	1	0	13	0
GOBP_ASTROCYTE_CELL_MIGRATION	1	0	9	0		GOBP_PROTEIN_INSERTION_INTO_ER_MEMBRANE	1	0	21	0		GOBP_DNA_TEMPLATED_DNA_REPLICATION_MAINTENANCE_OF_FIDELITY	1	0	52	0
GOBP_SKIN_MORPHOGENESIS	1	0	12	0		GOBP_PROTEIN_INSERTION_INTO_ER_MEMBRANE_BY_STOP_TRANSFER_MEMBRANE_ANCHOR_SEQUENCE	1	0	10	0		GOBP_DOUBLE_STRAND_BREAK_REPAIR_VIA_SYNTHESIS_DEPENDENT_STRAND_ANNEALING	1	0	8	0
GOBP_SKIN_DEVELOPMENT	1	0	300	0		GOBP_PROTEIN_RETENTION_IN_GOLGI_APPARATUS	1	0	5	0		GOBP_DOUBLE_STRAND_BREAK_REPAIR_VIA_SINGLE_STRAND_ANNEALING	1	0	8	0
GOBP_TONGUE_MORPHOGENESIS	1	0	10	0		GOBP_CELL_CELL_JUNCTION_ORGANIZATION	1	0	204	0		GOBP_LIPOPROTEIN_LOCALIZATION	1	0	17	0
GOBP_TONGUE_DEVELOPMENT	1	0	20	0		GOBP_SARCOMERE_ORGANIZATION	1	0	43	0		GOBP_PROTEIN_LOCALIZATION_TO_PLASMA_MEMBRANE_RAFT	1	0	5	0
GOBP_NOSE_DEVELOPMENT	1	0	15	0		GOBP_ESTABLISHMENT_OF_EPITHELIAL_CELL_APICAL_BASAL_POLARITY	1	0	19	0		GOBP_PLASMA_MEMBRANE_RAFT_ORGANIZATION	1	0	10	0
GOBP_EAR_DEVELOPMENT	1	0	215	0		GOBP_REGULATION_OF_ISOTYPE_SWITCHING	1	0	32	0		GOBP_PLASMA_MEMBRANE_RAFT_ASSEMBLY	1	0	6	0
GOBP_REGULATION_OF_RESPIRATORY_GASEOUS_EXCHANGE	1	0	24	0		GOBP_MAINTENANCE_OF_PROTEIN_LOCATION	1	0	89	0		GOBP_PROTEIN_INSERTION_INTO_MITOCHONDRIAL_INNER_MEMBRANE	1	0	11	0
GOBP_PEROXISOMAL_TRANSPORT	1	0	24	0		GOBP_APICAL_PROTEIN_LOCALIZATION	1	0	15	0		GOBP_RELAXATION_OF_SMOOTH_MUSCLE	1	0	7	0
GOBP_MAINTENANCE_OF_DNA_REPEAT_ELEMENTS	1	0	7	0		GOBP_CLUSTERING_OF_VOLTAGE_GATED_SODIUM_CHANNELS	1	0	6	0		GOBP_SECONDARY_METABOLITE_BIOSYNTHETIC_PROCESS	1	0	26	0
GOBP_NEGATIVE_REGULATION_OF_INSULIN_LIKE_GROWTH_FACTOR_RECEPTOR_SIGNALING_PATHWAY	1	0	7	0		GOBP_NEURONAL_ION_CHANNEL_CLUSTERING	1	0	12	0		GOBP_REGULATION_OF_MITOCHONDRIAL_MRNA_STABILITY	1	0	7	0
GOBP_POSITIVE_REGULATION_OF_INSULIN_LIKE_GROWTH_FACTOR_RECEPTOR_SIGNALING_PATHWAY	1	0	12	0		GOBP_HOMOLOGOUS_CHROMOSOME_SEGREGATION	1	0	52	0		GOBP_POSITIVE_REGULATION_OF_VACUOLE_ORGANIZATION	1	0	20	0
GOBP_REGULATION_OF_INSULIN_LIKE_GROWTH_FACTOR_RECEPTOR_SIGNALING_PATHWAY	1	0	22	0		GOBP_MEIOTIC_TELOMERE_CLUSTERING	1	0	6	0		GOBP_REGULATION_OF_MONOATOMIC_ANION_TRANSPORT	1	0	17	0
GOBP_REGULATION_OF_TRANSLATIONAL_INITIATION_IN_RESPONSE_TO_STRESS	1	0	15	0		GOBP_DEVELOPMENT_OF_SECONDARY_SEXUAL_CHARACTERISTICS	1	0	9	0		GOBP_REGULATION_OF_RESPIRATORY_SYSTEM_PROCESS	1	0	15	0
GOBP_AMIDE_CATABOLIC_PROCESS	1	0	20	0		GOBP_MEIOTIC_CHROMOSOME_SEGREGATION	1	0	91	0		GOBP_REGULATION_OF_ENDOCRINE_PROCESS	1	0	39	0
GOBP_RECOGNITION_OF_APOPTOTIC_CELL	1	0	7	0		GOBP_AZOLE_TRANSMEMBRANE_TRANSPORT	1	0	14	0		GOBP_REGULATION_OF_DIGESTIVE_SYSTEM_PROCESS	1	0	42	0
GOBP_REGULATION_OF_PHOSPHOPROTEIN_PHOSPHATASE_ACTIVITY	1	0	53	0		GOBP_LATE_NUCLEOPHAGY	1	0	8	0		GOBP_REGULATION_OF_DNA_METHYLATION	1	0	20	0
GOBP_POST_TRANSLATIONAL_PROTEIN_MODIFICATION	1	0	70	0		GOBP_PROTEIN_NEDDYLATION	1	0	27	0		GOBP_HISTONE_H4_R3_METHYLATION	1	0	6	0
GOBP_HISTONE_H3_K14_ACETYLATION	1	0	14	0		GOBP_INTEGRIN_BIOSYNTHETIC_PROCESS	1	0	6	0		GOBP_HISTONE_H4_K16_ACETYLATION	1	0	19	0
GOBP_NEGATIVE_REGULATION_OF_MOLECULAR_FUNCTION	1	0	937	0		GOBP_INTERMEDIATE_FILAMENT_BUNDLE_ASSEMBLY	1	0	6	0		GOBP_HISTONE_H4_K12_ACETYLATION	1	0	7	0
GOBP_MEMBRANE_BIOGENESIS	1	0	61	0		GOBP_INTERMEDIATE_FILAMENT_ORGANIZATION	1	0	71	0		GOBP_HISTONE_H4_K5_ACETYLATION	1	0	16	0
GOBP_POSITIVE_REGULATION_OF_VACUOLE_ORGANIZATION	1	0	20	0		GOBP_INTERMEDIATE_FILAMENT_BASED_PROCESS	1	0	90	0		GOBP_HISTONE_H3_K9_ACETYLATION	1	0	13	0
GOBP_POSITIVE_REGULATION_OF_CELLULAR_COMPONENT_BIOGENESIS	1	0	475	0		GOBP_NEGATIVE_REGULATION_OF_VIRAL_GENOME_REPLICATION	1	0	52	0		GOBP_HISTONE_H2A_ACETYLATION	1	0	22	0
GOBP_REGULATION_OF_VACUOLE_ORGANIZATION	1	0	48	0		GOBP_REGULATORY_T_CELL_DIFFERENTIATION	1	0	36	0		GOBP_HISTONE_H4_ACETYLATION	1	0	62	0
GOBP_REGULATION_OF_MONOATOMIC_ANION_TRANSPORT	1	0	17	0		GOBP_T_HELPER_2_CELL_DIFFERENTIATION	1	0	18	0		GOBP_HISTONE_H3_K14_ACETYLATION	1	0	14	0
GOBP_REGULATION_OF_RESPIRATORY_SYSTEM_PROCESS	1	0	15	0		GOBP_T_HELPER_1_CELL_DIFFERENTIATION	1	0	21	0		GOBP_HISTONE_H3_ACETYLATION	1	0	68	0
GOBP_REGULATION_OF_EXCRETION	1	0	22	0		GOBP_THYMIC_T_CELL_SELECTION	1	0	22	0		GOBP_NEGATIVE_REGULATION_OF_CAMP_MEDIATED_SIGNALING	1	0	11	0
GOBP_REGULATION_OF_ENDOCRINE_PROCESS	1	0	39	0		GOBP_POSITIVE_THYMIC_T_CELL_SELECTION	1	0	14	0		GOBP_POSITIVE_REGULATION_OF_CAMP_MEDIATED_SIGNALING	1	0	14	0
GOBP_REGULATION_OF_DIGESTIVE_SYSTEM_PROCESS	1	0	42	0		GOBP_T_CELL_SELECTION	1	0	51	0		GOBP_REGULATION_OF_CAMP_MEDIATED_SIGNALING	1	0	28	0
GOBP_REGULATION_OF_DNA_METHYLATION	1	0	20	0		GOBP_TRANSCYTOSIS	1	0	20	0		GOBP_EXONUCLEOLYTIC_CATABOLISM_OF_DEADENYLATED_MRNA	1	0	13	0
GOBP_HISTONE_H4_R3_METHYLATION	1	0	6	0		GOBP_CONSTITUTIVE_SECRETORY_PATHWAY	1	0	7	0		GOBP_POSITIVE_REGULATION_BY_HOST_OF_VIRAL_TRANSCRIPTION	1	0	17	0
GOBP_HISTONE_H4_K16_ACETYLATION	1	0	19	0		GOBP_REGULATION_OF_INTEGRIN_BIOSYNTHETIC_PROCESS	1	0	5	0		GOBP_NEGATIVE_REGULATION_BY_HOST_OF_VIRAL_TRANSCRIPTION	1	0	14	0
GOBP_HISTONE_H4_K12_ACETYLATION	1	0	7	0		GOBP_CELL_CELL_JUNCTION_MAINTENANCE	1	0	14	0		GOBP_REGULATION_OF_BIOLOGICAL_PROCESS_INVOLVED_IN_SYMBIOTIC_INTERACTION	1	0	59	0
GOBP_HISTONE_H4_K5_ACETYLATION	1	0	16	0		GOBP_AUTOPHAGY_OF_NUCLEUS	1	0	19	0		GOBP_DEDIFFERENTIATION	1	0	8	0
GOBP_HISTONE_H3_K9_ACETYLATION	1	0	13	0		GOBP_NEGATIVE_REGULATION_BY_HOST_OF_VIRAL_PROCESS	1	0	11	0		GOBP_REVERSE_CHOLESTEROL_TRANSPORT	1	0	17	0
GOBP_HISTONE_H2A_ACETYLATION	1	0	22	0		GOBP_CANONICAL_WNT_SIGNALING_PATHWAY_INVOLVED_IN_OSTEOBLAST_DIFFERENTIATION	1	0	5	0		GOBP_POST_TRANSLATIONAL_PROTEIN_MODIFICATION	1	0	70	0
GOBP_HISTONE_H4_ACETYLATION	1	0	62	0		GOBP_CELL_CELL_ADHESION_MEDIATED_BY_CADHERIN	1	0	46	0		GOBP_RECOGNITION_OF_APOPTOTIC_CELL	1	0	7	0
GOBP_HISTONE_H3_ACETYLATION	1	0	68	0		GOBP_RESPONSE_TO_LEPTIN	1	0	21	0		GOBP_MITOCHONDRIAL_FRAGMENTATION_INVOLVED_IN_APOPTOTIC_PROCESS	1	0	10	0
GOBP_CELLULAR_COMPONENT_MAINTENANCE	1	0	65	0		GOBP_CELLULAR_RESPONSE_TO_LEPTIN_STIMULUS	1	0	17	0		GOBP_ENGULFMENT_OF_APOPTOTIC_CELL	1	0	13	0
GOBP_NEGATIVE_REGULATION_OF_CAMP_MEDIATED_SIGNALING	1	0	11	0		GOBP_PROTEIN_K27_LINKED_UBIQUITINATION	1	0	7	0		GOBP_CELLULAR_COMPONENT_MAINTENANCE	1	0	65	0
GOBP_POSITIVE_REGULATION_OF_CAMP_MEDIATED_SIGNALING	1	0	14	0		GOBP_SMALL_MOLECULE_BIOSYNTHETIC_PROCESS	1	0	542	0		GOBP_POSITIVE_REGULATION_OF_VIRAL_GENOME_REPLICATION	1	0	31	0
GOBP_REGULATION_OF_CAMP_MEDIATED_SIGNALING	1	0	28	0		GOBP_SMALL_MOLECULE_CATABOLIC_PROCESS	1	0	376	0		GOBP_DE_NOVO_AMP_BIOSYNTHETIC_PROCESS	1	0	6	0
GOBP_EXONUCLEOLYTIC_CATABOLISM_OF_DEADENYLATED_MRNA	1	0	13	0		GOBP_SMALL_MOLECULE_METABOLIC_PROCESS	1	0	1676	0		GOBP_LIPID_DIGESTION	1	0	21	0
GOBP_POSITIVE_REGULATION_BY_HOST_OF_VIRAL_TRANSCRIPTION	1	0	17	0		GOBP_CELLULAR_CARBOHYDRATE_CATABOLIC_PROCESS	1	0	39	0		GOBP_MOTILE_CILIUM_ASSEMBLY	1	0	48	0
GOBP_NEGATIVE_REGULATION_BY_HOST_OF_VIRAL_TRANSCRIPTION	1	0	14	0		GOBP_SULFUR_COMPOUND_CATABOLIC_PROCESS	1	0	36	0		GOBP_TRANSLOCATION_OF_MOLECULES_INTO_HOST	1	0	9	0
GOBP_DEDIFFERENTIATION	1	0	8	0		GOBP_CELLULAR_CARBOHYDRATE_METABOLIC_PROCESS	1	0	267	0		GOBP_ENTRY_INTO_HOST	1	0	154	0
GOBP_REVERSE_CHOLESTEROL_TRANSPORT	1	0	17	0		GOBP_CELLULAR_LIPID_METABOLIC_PROCESS	1	0	923	0		GOBP_ADHESION_OF_SYMBIONT_TO_HOST	1	0	15	0
GOBP_ESTROUS_CYCLE	1	0	17	0		GOBP_CELLULAR_POLYSACCHARIDE_CATABOLIC_PROCESS	1	0	16	0		GOBP_BIOLOGICAL_PROCESS_INVOLVED_IN_SYMBIOTIC_INTERACTION	1	0	302	0
GOBP_REGULATION_OF_TRANSLATION_IN_RESPONSE_TO_STRESS	1	0	22	0		GOBP_CELLULAR_LIPID_CATABOLIC_PROCESS	1	0	216	0		GOBP_NEGATIVE_REGULATION_OF_PROTEIN_KINASE_ACTIVITY_BY_REGULATION_OF_PROTEIN_PHOSPHORYLATION	1	0	7	0
GOBP_HAIR_CYCLE_PHASE	1	0	9	0		GOBP_LIPID_DIGESTION	1	0	21	0		GOBP_GLUCOSE_IMPORT_IN_RESPONSE_TO_INSULIN_STIMULUS	1	0	4	0
GOBP_PLASMA_MEMBRANE_RAFT_ORGANIZATION	1	0	10	0		GOBP_AMP_SALVAGE	1	0	5	0		GOBP_PROTEIN_LOCALIZATION_TO_CYTOSKELETON	1	0	56	0
GOBP_POSITIVE_REGULATION_OF_T_HELPER_CELL_DIFFERENTIATION	1	0	21	0		GOBP_DE_NOVO_AMP_BIOSYNTHETIC_PROCESS	1	0	6	0		GOBP_MACROPINOCYTOSIS	1	0	10	0
GOBP_NEGATIVE_REGULATION_OF_T_HELPER_CELL_DIFFERENTIATION	1	0	18	0		GOBP_HISTONE_H3_K14_ACETYLATION	1	0	14	0		GOBP_FIBROBLAST_APOPTOTIC_PROCESS	1	0	24	0
GOBP_REGULATION_OF_T_HELPER_CELL_DIFFERENTIATION	1	0	41	0		GOBP_POSITIVE_REGULATION_OF_VACUOLE_ORGANIZATION	1	0	20	0		GOBP_TYPE_B_PANCREATIC_CELL_PROLIFERATION	1	0	27	0
GOBP_POSITIVE_REGULATION_OF_LYMPHOCYTE_DIFFERENTIATION	1	0	128	0		GOBP_REGULATION_OF_VACUOLE_ORGANIZATION	1	0	48	0		GOBP_SODIUM_DEPENDENT_PHOSPHATE_TRANSPORT	1	0	10	0
GOBP_POSITIVE_REGULATION_OF_KERATINOCYTE_DIFFERENTIATION	1	0	15	0		GOBP_REGULATION_OF_RESPIRATORY_SYSTEM_PROCESS	1	0	15	0		GOBP_CANONICAL_WNT_SIGNALING_PATHWAY_INVOLVED_IN_REGULATION_OF_CELL_PROLIFERATION	1	0	6	0
GOBP_NEGATIVE_REGULATION_OF_KERATINOCYTE_DIFFERENTIATION	1	0	8	0		GOBP_REGULATION_OF_EXCRETION	1	0	22	0		GOBP_AMP_SALVAGE	1	0	5	0
GOBP_REGULATION_OF_KERATINOCYTE_DIFFERENTIATION	1	0	35	0		GOBP_REGULATION_OF_ENDOCRINE_PROCESS	1	0	39	0		GOBP_CANONICAL_WNT_SIGNALING_PATHWAY_INVOLVED_IN_OSTEOBLAST_DIFFERENTIATION	1	0	5	0
GOBP_REGULATION_OF_INNER_EAR_AUDITORY_RECEPTOR_CELL_DIFFERENTIATION	1	0	10	0		GOBP_REGULATION_OF_DIGESTIVE_SYSTEM_PROCESS	1	0	42	0		GOBP_RESPONSE_TO_LEPTIN	1	0	21	0
GOBP_POSITIVE_REGULATION_OF_EPIDERMAL_CELL_DIFFERENTIATION	1	0	23	0		GOBP_REGULATION_OF_DNA_METHYLATION	1	0	20	0		GOBP_CELLULAR_RESPONSE_TO_LEPTIN_STIMULUS	1	0	17	0
GOBP_POSITIVE_REGULATION_OF_ENDOTHELIAL_CELL_DIFFERENTIATION	1	0	11	0		GOBP_HISTONE_H4_R3_METHYLATION	1	0	6	0		GOBP_PROTEIN_K27_LINKED_UBIQUITINATION	1	0	7	0
GOBP_NEGATIVE_REGULATION_OF_ENDOTHELIAL_CELL_DIFFERENTIATION	1	0	9	0		GOBP_HISTONE_H4_K16_ACETYLATION	1	0	19	0		GOBP_SMALL_MOLECULE_BIOSYNTHETIC_PROCESS	1	0	542	0
GOBP_REGULATION_OF_ENDOTHELIAL_CELL_DIFFERENTIATION	1	0	37	0		GOBP_CANONICAL_WNT_SIGNALING_PATHWAY_INVOLVED_IN_REGULATION_OF_CELL_PROLIFERATION	1	0	6	0		GOBP_SMALL_MOLECULE_CATABOLIC_PROCESS	1	0	376	0
GOBP_POSITIVE_REGULATION_OF_FAT_CELL_DIFFERENTIATION	1	0	66	0		GOBP_SODIUM_DEPENDENT_PHOSPHATE_TRANSPORT	1	0	10	0		GOBP_CELLULAR_CARBOHYDRATE_CATABOLIC_PROCESS	1	0	39	0
GOBP_REGULATION_OF_T_HELPER_1_CELL_DIFFERENTIATION	1	0	10	0		GOBP_TYPE_B_PANCREATIC_CELL_PROLIFERATION	1	0	27	0		GOBP_SULFUR_COMPOUND_CATABOLIC_PROCESS	1	0	36	0
GOBP_NEGATIVE_REGULATION_OF_FAT_CELL_DIFFERENTIATION	1	0	50	0		GOBP_FIBROBLAST_APOPTOTIC_PROCESS	1	0	24	0		GOBP_SULFUR_COMPOUND_BIOSYNTHETIC_PROCESS	1	0	144	0
GOBP_POSITIVE_REGULATION_OF_REGULATORY_T_CELL_DIFFERENTIATION	1	0	22	0		GOBP_SUPPRESSION_OF_VIRAL_RELEASE_BY_HOST	1	0	15	0		GOBP_CELLULAR_MACROMOLECULE_CATABOLIC_PROCESS	1	0	967	0
GOBP_NEGATIVE_REGULATION_OF_REGULATORY_T_CELL_DIFFERENTIATION	1	0	5	0		GOBP_MODULATION_BY_HOST_OF_VIRAL_PROCESS	1	0	41	0		GOBP_CELLULAR_CARBOHYDRATE_METABOLIC_PROCESS	1	0	267	0
GOBP_POSITIVE_REGULATION_OF_GAMMA_DELTA_T_CELL_DIFFERENTIATION	1	0	7	0		GOBP_CELL_CYCLE_DNA_REPLICATION	1	0	42	0		GOBP_CELLULAR_LIPID_METABOLIC_PROCESS	1	0	923	0
GOBP_REGULATION_OF_GAMMA_DELTA_T_CELL_DIFFERENTIATION	1	0	9	0		GOBP_CILIUM_ORGANIZATION	1	0	349	0		GOBP_CELLULAR_POLYSACCHARIDE_CATABOLIC_PROCESS	1	0	16	0
GOBP_POSITIVE_REGULATION_OF_B_CELL_DIFFERENTIATION	1	0	16	0		GOBP_MITOTIC_DNA_INTEGRITY_CHECKPOINT_SIGNALING	1	0	78	0		GOBP_CELLULAR_LIPID_CATABOLIC_PROCESS	1	0	216	0
GOBP_NEGATIVE_REGULATION_OF_B_CELL_DIFFERENTIATION	1	0	7	0		GOBP_MITOTIC_CELL_CYCLE_PHASE_TRANSITION	1	0	427	0		GOBP_CELL_CELL_ADHESION_MEDIATED_BY_CADHERIN	1	0	46	0
GOBP_REGULATION_OF_B_CELL_DIFFERENTIATION	1	0	33	0		GOBP_MEIOTIC_CELL_CYCLE_PHASE_TRANSITION	1	0	11	0		GOBP_NEGATIVE_REGULATION_OF_VIRAL_GENOME_REPLICATION	1	0	52	0
GOBP_MAST_CELL_ACTIVATION	1	0	70	0		GOBP_CELL_CYCLE_PHASE_TRANSITION	1	0	522	0		GOBP_INTERMEDIATE_FILAMENT_BASED_PROCESS	1	0	90	0
GOBP_POSITIVE_REGULATION_OF_CHOLESTEROL_BIOSYNTHETIC_PROCESS	1	0	8	0		GOBP_RESPONSE_TO_HUMAN_CHORIONIC_GONADOTROPIN	1	0	5	0		GOBP_INTERMEDIATE_FILAMENT_ORGANIZATION	1	0	71	0
GOBP_REGULATION_OF_CHOLESTEROL_BIOSYNTHETIC_PROCESS	1	0	20	0		GOBP_PROTEIN_TRANSMEMBRANE_IMPORT_INTO_INTRACELLULAR_ORGANELLE	1	0	37	0		GOBP_POSITIVE_REGULATION_OF_OSTEOBLAST_DIFFERENTIATION	1	0	63	0
GOBP_PHOTORECEPTOR_CELL_MAINTENANCE	1	0	42	0		GOBP_MULTI_MULTICELLULAR_ORGANISM_PROCESS	1	0	207	0		GOBP_NEGATIVE_REGULATION_OF_OSTEOBLAST_DIFFERENTIATION	1	0	45	0
GOBP_LOCOMOTOR_RHYTHM	1	0	14	0		GOBP_TOOTH_ERUPTION	1	0	7	0		GOBP_REGULATION_OF_OSTEOBLAST_DIFFERENTIATION	1	0	119	0
GOBP_RESPONSE_TO_ETHER	1	0	11	0		GOBP_ADHESION_OF_SYMBIONT_TO_HOST_CELL	1	0	11	0		GOBP_POSITIVE_REGULATION_OF_MYOBLAST_DIFFERENTIATION	1	0	41	0
GOBP_REGULATION_OF_FAT_CELL_DIFFERENTIATION	1	0	129	0		GOBP_POSITIVE_REGULATION_BY_HOST_OF_VIRAL_PROCESS	1	0	20	0		GOBP_NEGATIVE_REGULATION_OF_MYOBLAST_DIFFERENTIATION	1	0	25	0
GOBP_RESPONSE_TO_ETHANOL	1	0	125	0		GOBP_HISTONE_H3_K4_DIMETHYLATION	1	0	5	0		GOBP_REGULATION_OF_MYOBLAST_DIFFERENTIATION	1	0	72	0
GOBP_POSITIVE_REGULATION_OF_T_HELPER_1_CELL_DIFFERENTIATION	1	0	6	0		GOBP_2FE_2S_CLUSTER_ASSEMBLY	1	0	10	0		GOBP_POSITIVE_REGULATION_OF_MONOCYTE_DIFFERENTIATION	1	0	10	0
GOBP_POSITIVE_REGULATION_OF_T_HELPER_2_CELL_DIFFERENTIATION	1	0	7	0		GOBP_RELAXATION_OF_SMOOTH_MUSCLE	1	0	7	0		GOBP_NEGATIVE_REGULATION_OF_MONOCYTE_DIFFERENTIATION	1	0	7	0
GOBP_REGULATION_OF_EPIDERMIS_DEVELOPMENT	1	0	61	0		GOBP_SECONDARY_METABOLITE_BIOSYNTHETIC_PROCESS	1	0	26	0		GOBP_REGULATION_OF_MONOCYTE_DIFFERENTIATION	1	0	19	0
GOBP_POSITIVE_REGULATION_OF_OSTEOCLAST_DIFFERENTIATION	1	0	26	0		GOBP_REGULATION_OF_MITOCHONDRIAL_MRNA_STABILITY	1	0	7	0		GOBP_POSITIVE_REGULATION_OF_MEGAKARYOCYTE_DIFFERENTIATION	1	0	10	0
GOBP_NEGATIVE_REGULATION_OF_OSTEOCLAST_DIFFERENTIATION	1	0	32	0		GOBP_MOTILE_CILIUM_ASSEMBLY	1	0	48	0		GOBP_NEGATIVE_REGULATION_OF_MEGAKARYOCYTE_DIFFERENTIATION	1	0	5	0
GOBP_REGULATION_OF_OSTEOCLAST_DIFFERENTIATION	1	0	67	0		GOBP_TRANSLOCATION_OF_MOLECULES_INTO_HOST	1	0	9	0		GOBP_REGULATION_OF_MEGAKARYOCYTE_DIFFERENTIATION	1	0	22	0
GOBP_POSITIVE_REGULATION_OF_OSTEOBLAST_DIFFERENTIATION	1	0	63	0		GOBP_ENTRY_INTO_HOST	1	0	154	0		GOBP_POSITIVE_REGULATION_OF_MACROPHAGE_DIFFERENTIATION	1	0	15	0
GOBP_NEGATIVE_REGULATION_OF_OSTEOBLAST_DIFFERENTIATION	1	0	45	0		GOBP_ADHESION_OF_SYMBIONT_TO_HOST	1	0	15	0		GOBP_REGULATION_OF_OSTEOCLAST_DIFFERENTIATION	1	0	67	0
GOBP_REGULATION_OF_OSTEOBLAST_DIFFERENTIATION	1	0	119	0		GOBP_BIOLOGICAL_PROCESS_INVOLVED_IN_SYMBIOTIC_INTERACTION	1	0	302	0		GOBP_NEGATIVE_REGULATION_OF_MACROPHAGE_DIFFERENTIATION	1	0	7	0
GOBP_POSITIVE_REGULATION_OF_NEURON_DIFFERENTIATION	1	0	88	0		GOBP_NEGATIVE_REGULATION_OF_PROTEIN_KINASE_ACTIVITY_BY_REGULATION_OF_PROTEIN_PHOSPHORYLATION	1	0	7	0		GOBP_POSITIVE_REGULATION_OF_ERYTHROCYTE_DIFFERENTIATION	1	0	31	0
GOBP_NEGATIVE_REGULATION_OF_NEURON_DIFFERENTIATION	1	0	69	0		GOBP_GLUCOSE_IMPORT_IN_RESPONSE_TO_INSULIN_STIMULUS	1	0	4	0		GOBP_NEGATIVE_REGULATION_OF_ERYTHROCYTE_DIFFERENTIATION	1	0	8	0
GOBP_REGULATION_OF_NEURON_DIFFERENTIATION	1	0	186	0		GOBP_PROTEIN_LOCALIZATION_TO_CYTOSKELETON	1	0	56	0		GOBP_REGULATION_OF_ERYTHROCYTE_DIFFERENTIATION	1	0	44	0
GOBP_POSITIVE_REGULATION_OF_MYOBLAST_DIFFERENTIATION	1	0	41	0		GOBP_MACROPINOCYTOSIS	1	0	10	0		GOBP_POSITIVE_REGULATION_OF_MYELOID_CELL_DIFFERENTIATION	1	0	98	0
GOBP_NEGATIVE_REGULATION_OF_MYOBLAST_DIFFERENTIATION	1	0	25	0		GOBP_4FE_4S_CLUSTER_ASSEMBLY	1	0	4	0		GOBP_NEGATIVE_REGULATION_OF_MYELOID_CELL_DIFFERENTIATION	1	0	78	0
GOBP_REGULATION_OF_MYOBLAST_DIFFERENTIATION	1	0	72	0		GOBP_HISTONE_H4_K12_ACETYLATION	1	0	7	0		GOBP_REGULATION_OF_MYELOID_CELL_DIFFERENTIATION	1	0	191	0
GOBP_REGULATION_OF_T_HELPER_2_CELL_DIFFERENTIATION	1	0	11	0		GOBP_EXTERNAL_ENCAPSULATING_STRUCTURE_ORGANIZATION	1	0	305	0		GOBP_POSITIVE_REGULATION_OF_MELANOCYTE_DIFFERENTIATION	1	0	5	0
GOBP_POSITIVE_REGULATION_OF_MONOCYTE_DIFFERENTIATION	1	0	10	0		GOBP_LATE_ENDOSOME_TO_VACUOLE_TRANSPORT	1	0	35	0		GOBP_REGULATION_OF_MELANOCYTE_DIFFERENTIATION	1	0	6	0
GOBP_POSITIVE_REGULATION_OF_MEGAKARYOCYTE_DIFFERENTIATION	1	0	10	0		GOBP_REGULATION_OF_ADENYLATE_CYCLASE_ACTIVITY	1	0	50	0		GOBP_POSITIVE_REGULATION_OF_T_HELPER_2_CELL_DIFFERENTIATION	1	0	7	0
GOBP_NEGATIVE_REGULATION_OF_MEGAKARYOCYTE_DIFFERENTIATION	1	0	5	0		GOBP_POSITIVE_REGULATION_OF_ACTION_POTENTIAL	1	0	7	0		GOBP_REGULATION_OF_T_HELPER_2_CELL_DIFFERENTIATION	1	0	11	0
GOBP_REGULATION_OF_MEGAKARYOCYTE_DIFFERENTIATION	1	0	22	0		GOBP_NEGATIVE_REGULATION_OF_ACTION_POTENTIAL	1	0	7	0		GOBP_POSITIVE_REGULATION_OF_T_HELPER_1_CELL_DIFFERENTIATION	1	0	6	0
GOBP_POSITIVE_REGULATION_OF_MACROPHAGE_DIFFERENTIATION	1	0	15	0		GOBP_NEGATIVE_REGULATION_OF_NOTCH_SIGNALING_PATHWAY	1	0	34	0		GOBP_REGULATION_OF_T_HELPER_1_CELL_DIFFERENTIATION	1	0	10	0
GOBP_NEGATIVE_REGULATION_OF_MACROPHAGE_DIFFERENTIATION	1	0	7	0		GOBP_POSITIVE_REGULATION_OF_G_PROTEIN_COUPLED_RECEPTOR_SIGNALING_PATHWAY	1	0	25	0		GOBP_POSITIVE_REGULATION_OF_T_HELPER_CELL_DIFFERENTIATION	1	0	21	0
GOBP_REGULATION_OF_MACROPHAGE_DIFFERENTIATION	1	0	22	0		GOBP_POSITIVE_REGULATION_OF_FIBROBLAST_GROWTH_FACTOR_RECEPTOR_SIGNALING_PATHWAY	1	0	7	0		GOBP_REGULATION_OF_MACROPHAGE_DIFFERENTIATION	1	0	22	0
GOBP_POSITIVE_REGULATION_OF_ERYTHROCYTE_DIFFERENTIATION	1	0	31	0		GOBP_POSITIVE_REGULATION_OF_EPIDERMAL_GROWTH_FACTOR_ACTIVATED_RECEPTOR_ACTIVITY	1	0	13	0		GOBP_NEGATIVE_REGULATION_OF_T_HELPER_CELL_DIFFERENTIATION	1	0	18	0
GOBP_NEGATIVE_REGULATION_OF_ERYTHROCYTE_DIFFERENTIATION	1	0	8	0		GOBP_POSITIVE_REGULATION_OF_DNA_REPLICATION	1	0	38	0		GOBP_NEGATIVE_REGULATION_OF_OSTEOCLAST_DIFFERENTIATION	1	0	32	0
GOBP_REGULATION_OF_ERYTHROCYTE_DIFFERENTIATION	1	0	44	0		GOBP_POSITIVE_REGULATION_OF_DNA_REPAIR	1	0	116	0		GOBP_REGULATION_OF_EPIDERMIS_DEVELOPMENT	1	0	61	0
GOBP_POSITIVE_REGULATION_OF_MYELOID_CELL_DIFFERENTIATION	1	0	98	0		GOBP_NEGATIVE_REGULATION_OF_DNA_REPAIR	1	0	28	0		GOBP_NEGATIVE_REGULATION_OF_CELL_VOLUME	1	0	5	0
GOBP_NEGATIVE_REGULATION_OF_MYELOID_CELL_DIFFERENTIATION	1	0	78	0		GOBP_POSITIVE_REGULATION_OF_PROTEIN_CATABOLIC_PROCESS	1	0	198	0		GOBP_NEGATIVE_REGULATION_OF_CELL_SIZE	1	0	9	0
GOBP_POSITIVE_REGULATION_OF_MELANOCYTE_DIFFERENTIATION	1	0	5	0		GOBP_RESPIRATORY_BURST	1	0	31	0		GOBP_NEGATIVE_REGULATION_OF_CELL_CYCLE	1	0	360	0
GOBP_REGULATION_OF_MELANOCYTE_DIFFERENTIATION	1	0	6	0		GOBP_POSITIVE_REGULATION_OF_TRANSLATION	1	0	127	0		GOBP_POSITIVE_REGULATION_OF_BONE_RESORPTION	1	0	18	0
GOBP_NEGATIVE_REGULATION_OF_MONOCYTE_DIFFERENTIATION	1	0	7	0		GOBP_POSITIVE_REGULATION_OF_CILIUM_ASSEMBLY	1	0	24	0		GOBP_POSITIVE_REGULATION_OF_OSSIFICATION	1	0	47	0
GOBP_CELL_REDOX_HOMEOSTASIS	1	0	37	0		GOBP_POSITIVE_REGULATION_OF_FATTY_ACID_BIOSYNTHETIC_PROCESS	1	0	20	0		GOBP_POSITIVE_REGULATION_OF_BLOOD_PRESSURE	1	0	32	0
GOBP_BONE_RESORPTION	1	0	64	0		GOBP_POSITIVE_REGULATION_OF_GLUCONEOGENESIS	1	0	16	0		GOBP_POSITIVE_REGULATION_OF_AXON_EXTENSION	1	0	34	0
GOBP_MYOBLAST_DIFFERENTIATION	1	0	107	0		GOBP_NEGATIVE_REGULATION_OF_GLUCONEOGENESIS	1	0	14	0		GOBP_POSITIVE_REGULATION_OF_ADENYLATE_CYCLASE_ACTIVITY	1	0	31	0
GOBP_INTERMEDIATE_FILAMENT_BASED_PROCESS	1	0	90	0		GOBP_NEGATIVE_REGULATION_OF_FATTY_ACID_BIOSYNTHETIC_PROCESS	1	0	17	0		GOBP_REGULATION_OF_ADENYLATE_CYCLASE_ACTIVITY	1	0	50	0
GOBP_NEGATIVE_REGULATION_OF_VIRAL_GENOME_REPLICATION	1	0	52	0		GOBP_POSITIVE_REGULATION_OF_GLIAL_CELL_DIFFERENTIATION	1	0	42	0		GOBP_POSITIVE_REGULATION_OF_ACTION_POTENTIAL	1	0	7	0
GOBP_POSITIVE_REGULATION_OF_VIRAL_GENOME_REPLICATION	1	0	31	0		GOBP_NEGATIVE_REGULATION_OF_GLIAL_CELL_DIFFERENTIATION	1	0	26	0		GOBP_NEGATIVE_REGULATION_OF_ACTION_POTENTIAL	1	0	7	0
GOBP_REGULATION_OF_VIRAL_GENOME_REPLICATION	1	0	80	0		GOBP_REGULATION_OF_GLIAL_CELL_DIFFERENTIATION	1	0	74	0		GOBP_POSITIVE_REGULATION_OF_NOTCH_SIGNALING_PATHWAY	1	0	41	0
GOBP_REGULATORY_T_CELL_DIFFERENTIATION	1	0	36	0		GOBP_POSITIVE_REGULATION_OF_EPIDERMIS_DEVELOPMENT	1	0	27	0		GOBP_NEGATIVE_REGULATION_OF_NOTCH_SIGNALING_PATHWAY	1	0	34	0
GOBP_T_HELPER_2_CELL_DIFFERENTIATION	1	0	18	0		GOBP_NEGATIVE_REGULATION_OF_EPIDERMIS_DEVELOPMENT	1	0	13	0		GOBP_POSITIVE_REGULATION_OF_OSTEOCLAST_DIFFERENTIATION	1	0	26	0
GOBP_THYMIC_T_CELL_SELECTION	1	0	22	0		GOBP_POSITIVE_REGULATION_OF_OSTEOCLAST_DIFFERENTIATION	1	0	26	0		GOBP_POSITIVE_REGULATION_OF_FIBROBLAST_GROWTH_FACTOR_RECEPTOR_SIGNALING_PATHWAY	1	0	7	0
GOBP_POSITIVE_THYMIC_T_CELL_SELECTION	1	0	14	0		GOBP_NEGATIVE_REGULATION_OF_OSTEOCLAST_DIFFERENTIATION	1	0	32	0		GOBP_POSITIVE_REGULATION_OF_DNA_REPLICATION	1	0	38	0
GOBP_T_CELL_SELECTION	1	0	51	0		GOBP_REGULATION_OF_OSTEOCLAST_DIFFERENTIATION	1	0	67	0		GOBP_POSITIVE_REGULATION_OF_DNA_REPAIR	1	0	116	0
GOBP_TRANSCYTOSIS	1	0	20	0		GOBP_NEGATIVE_REGULATION_OF_OSTEOBLAST_DIFFERENTIATION	1	0	45	0		GOBP_NEGATIVE_REGULATION_OF_DNA_REPAIR	1	0	28	0
GOBP_REGULATED_EXOCYTOSIS	1	0	221	0		GOBP_POSITIVE_REGULATION_OF_ADENYLATE_CYCLASE_ACTIVITY	1	0	31	0		GOBP_POSITIVE_REGULATION_OF_PROTEIN_CATABOLIC_PROCESS	1	0	198	0
GOBP_CONSTITUTIVE_SECRETORY_PATHWAY	1	0	7	0		GOBP_POSITIVE_REGULATION_OF_AXON_EXTENSION	1	0	34	0		GOBP_RESPIRATORY_BURST	1	0	31	0
GOBP_PROTEIN_RETENTION_IN_GOLGI_APPARATUS	1	0	5	0		GOBP_NEGATIVE_REGULATION_OF_BLOOD_PRESSURE	1	0	49	0		GOBP_POSITIVE_REGULATION_OF_CILIUM_ASSEMBLY	1	0	24	0
GOBP_INTERMEDIATE_FILAMENT_ORGANIZATION	1	0	71	0		GOBP_POSITIVE_REGULATION_OF_BLOOD_PRESSURE	1	0	32	0		GOBP_POSITIVE_REGULATION_OF_FATTY_ACID_BIOSYNTHETIC_PROCESS	1	0	20	0
GOBP_PROTEIN_INSERTION_INTO_ER_MEMBRANE_BY_STOP_TRANSFER_MEMBRANE_ANCHOR_SEQUENCE	1	0	10	0		GOBP_REGULATION_OF_RNA_POLYMERASE_II_TRANSCRIPTION_PREINITIATION_COMPLEX_ASSEMBLY	1	0	8	0		GOBP_POSITIVE_REGULATION_OF_GLUCONEOGENESIS	1	0	16	0
GOBP_PROTEIN_IMPORT_INTO_PEROXISOME_MEMBRANE	1	0	6	0		GOBP_POSITIVE_REGULATION_OF_SMOOTHENED_SIGNALING_PATHWAY	1	0	35	0		GOBP_NEGATIVE_REGULATION_OF_GLUCONEOGENESIS	1	0	14	0
GOBP_PROTEIN_INSERTION_INTO_MITOCHONDRIAL_INNER_MEMBRANE	1	0	11	0		GOBP_NEGATIVE_REGULATION_OF_SMOOTHENED_SIGNALING_PATHWAY	1	0	33	0		GOBP_NEGATIVE_REGULATION_OF_FATTY_ACID_BIOSYNTHETIC_PROCESS	1	0	17	0
GOBP_PLASMA_MEMBRANE_FUSION	1	0	27	0		GOBP_POSITIVE_REGULATION_OF_SISTER_CHROMATID_COHESION	1	0	5	0		GOBP_NEGATIVE_REGULATION_OF_GLIAL_CELL_DIFFERENTIATION	1	0	26	0
GOBP_G0_TO_G1_TRANSITION	1	0	38	0		GOBP_NEGATIVE_REGULATION_OF_SISTER_CHROMATID_COHESION	1	0	4	0		GOBP_POSITIVE_REGULATION_OF_EPIDERMIS_DEVELOPMENT	1	0	27	0
GOBP_GLYCEROLIPID_BIOSYNTHETIC_PROCESS	1	0	236	0		GOBP_NEGATIVE_REGULATION_OF_SINGLE_STRANDED_VIRAL_RNA_REPLICATION_VIA_DOUBLE_STRANDED_DNA_INTERMEDIATE	1	0	14	0		GOBP_NEGATIVE_REGULATION_OF_EPIDERMIS_DEVELOPMENT	1	0	13	0
GOBP_ACTIN_NUCLEATION	1	0	44	0		GOBP_POSITIVE_REGULATION_OF_PROTEOLYSIS	1	0	340	0		GOBP_POSITIVE_REGULATION_OF_EPIDERMAL_GROWTH_FACTOR_ACTIVATED_RECEPTOR_ACTIVITY	1	0	13	0
GOBP_DEPYRIMIDINATION	1	0	8	0		GOBP_PH_REDUCTION	1	0	5	0		GOBP_LINOLEIC_ACID_METABOLIC_PROCESS	1	0	21	0
GOBP_DNA_DEAMINATION	1	0	13	0		GOBP_POSITIVE_REGULATION_OF_MITOTIC_NUCLEAR_DIVISION	1	0	43	0		GOBP_REGULATION_OF_T_HELPER_CELL_DIFFERENTIATION	1	0	41	0
GOBP_DNA_TEMPLATED_DNA_REPLICATION_MAINTENANCE_OF_FIDELITY	1	0	52	0		GOBP_POSITIVE_REGULATION_OF_MEMBRANE_POTENTIAL	1	0	14	0		GOBP_NEGATIVE_REGULATION_OF_LYMPHOCYTE_DIFFERENTIATION	1	0	57	0
GOBP_DOUBLE_STRAND_BREAK_REPAIR_VIA_SYNTHESIS_DEPENDENT_STRAND_ANNEALING	1	0	8	0		GOBP_NEGATIVE_REGULATION_OF_MEMBRANE_POTENTIAL	1	0	10	0		GOBP_POSITIVE_REGULATION_OF_MHC_CLASS_I_BIOSYNTHETIC_PROCESS	1	0	6	0
GOBP_DOUBLE_STRAND_BREAK_REPAIR_VIA_SINGLE_STRAND_ANNEALING	1	0	8	0		GOBP_POSITIVE_REGULATION_OF_MEIOTIC_NUCLEAR_DIVISION	1	0	16	0		GOBP_MHC_CLASS_II_BIOSYNTHETIC_PROCESS	1	0	20	0
GOBP_LIPOPROTEIN_LOCALIZATION	1	0	17	0		GOBP_NEGATIVE_REGULATION_OF_MEIOTIC_NUCLEAR_DIVISION	1	0	9	0		GOBP_MHC_CLASS_I_BIOSYNTHETIC_PROCESS	1	0	8	0
GOBP_PROTEIN_LOCALIZATION_TO_PLASMA_MEMBRANE_RAFT	1	0	5	0		GOBP_POSITIVE_REGULATION_OF_MYOBLAST_DIFFERENTIATION	1	0	41	0		GOBP_FARNESYL_DIPHOSPHATE_METABOLIC_PROCESS	1	0	5	0
GOBP_PROTEIN_INSERTION_INTO_ER_MEMBRANE	1	0	21	0		GOBP_POSITIVE_REGULATION_OF_LIPID_METABOLIC_PROCESS	1	0	142	0		GOBP_CELLULAR_RESPIRATION	1	0	200	0
GOBP_INTERMEDIATE_FILAMENT_BUNDLE_ASSEMBLY	1	0	6	0		GOBP_NEGATIVE_REGULATION_OF_ISOTYPE_SWITCHING	1	0	5	0		GOBP_PHOSPHOLIPID_TRANSLOCATION	1	0	49	0
GOBP_INTEGRIN_BIOSYNTHETIC_PROCESS	1	0	6	0		GOBP_NEGATIVE_REGULATION_OF_INNATE_IMMUNE_RESPONSE	1	0	73	0		GOBP_LATE_ENDOSOME_TO_VACUOLE_TRANSPORT	1	0	35	0
GOBP_REGULATION_OF_INTEGRIN_BIOSYNTHETIC_PROCESS	1	0	5	0		GOBP_POSITIVE_REGULATION_OF_GLYCOLYTIC_PROCESS	1	0	20	0		GOBP_MRNA_CIS_SPLICING_VIA_SPLICEOSOME	1	0	24	0
GOBP_FAT_CELL_DIFFERENTIATION	1	0	224	0		GOBP_NEGATIVE_REGULATION_OF_GLYCOLYTIC_PROCESS	1	0	13	0		GOBP_EXTERNAL_ENCAPSULATING_STRUCTURE_ORGANIZATION	1	0	305	0
GOBP_POSITIVE_REGULATION_OF_MHC_CLASS_II_BIOSYNTHETIC_PROCESS	1	0	14	0		GOBP_TRANSCRIPTION_INITIATION_COUPLED_CHROMATIN_REMODELING	1	0	25	0		GOBP_CELL_CELL_JUNCTION_MAINTENANCE	1	0	14	0
GOBP_NEGATIVE_REGULATION_OF_MHC_CLASS_II_BIOSYNTHETIC_PROCESS	1	0	6	0		GOBP_NEGATIVE_REGULATION_OF_GENE_EXPRESSION_EPIGENETIC	1	0	95	0		GOBP_CELL_CELL_JUNCTION_ORGANIZATION	1	0	204	0
GOBP_POSITIVE_REGULATION_OF_MHC_CLASS_I_BIOSYNTHETIC_PROCESS	1	0	6	0		GOBP_NEGATIVE_REGULATION_OF_ENDOCYTOSIS	1	0	51	0		GOBP_SARCOMERE_ORGANIZATION	1	0	43	0
GOBP_MHC_CLASS_II_BIOSYNTHETIC_PROCESS	1	0	20	0		GOBP_NEGATIVE_REGULATION_OF_CELL_VOLUME	1	0	5	0		GOBP_ESTABLISHMENT_OF_EPITHELIAL_CELL_APICAL_BASAL_POLARITY	1	0	19	0
GOBP_MHC_CLASS_I_BIOSYNTHETIC_PROCESS	1	0	8	0		GOBP_POSITIVE_REGULATION_OF_CELL_SIZE	1	0	10	0		GOBP_NEGATIVE_REGULATION_OF_MHC_CLASS_II_BIOSYNTHETIC_PROCESS	1	0	6	0
GOBP_FARNESYL_DIPHOSPHATE_METABOLIC_PROCESS	1	0	5	0		GOBP_NEGATIVE_REGULATION_OF_CELL_SIZE	1	0	9	0		GOBP_REGULATION_OF_ISOTYPE_SWITCHING	1	0	32	0
GOBP_CELLULAR_RESPIRATION	1	0	200	0		GOBP_POSITIVE_REGULATION_OF_CELL_CYCLE	1	0	316	0		GOBP_APICAL_PROTEIN_LOCALIZATION	1	0	15	0
GOBP_PHOSPHOLIPID_TRANSLOCATION	1	0	49	0		GOBP_NEGATIVE_REGULATION_OF_CELL_CYCLE	1	0	360	0		GOBP_CLUSTERING_OF_VOLTAGE_GATED_SODIUM_CHANNELS	1	0	6	0
GOBP_LATE_ENDOSOME_TO_VACUOLE_TRANSPORT	1	0	35	0		GOBP_POSITIVE_REGULATION_OF_BONE_RESORPTION	1	0	18	0		GOBP_NEURONAL_ION_CHANNEL_CLUSTERING	1	0	12	0
GOBP_MRNA_CIS_SPLICING_VIA_SPLICEOSOME	1	0	24	0		GOBP_POSITIVE_REGULATION_OF_ISOTYPE_SWITCHING	1	0	22	0		GOBP_HOMOLOGOUS_CHROMOSOME_SEGREGATION	1	0	52	0
GOBP_CELL_CELL_JUNCTION_MAINTENANCE	1	0	14	0		GOBP_MRNA_CIS_SPLICING_VIA_SPLICEOSOME	1	0	24	0		GOBP_MEIOTIC_TELOMERE_CLUSTERING	1	0	6	0
GOBP_CELL_CELL_JUNCTION_ORGANIZATION	1	0	204	0		GOBP_NEGATIVE_REGULATION_OF_MYOBLAST_DIFFERENTIATION	1	0	25	0		GOBP_DEVELOPMENT_OF_SECONDARY_SEXUAL_CHARACTERISTICS	1	0	9	0
GOBP_SARCOMERE_ORGANIZATION	1	0	43	0		GOBP_POSITIVE_REGULATION_OF_MONOCYTE_DIFFERENTIATION	1	0	10	0		GOBP_MEIOTIC_CHROMOSOME_SEGREGATION	1	0	91	0
GOBP_ESTABLISHMENT_OF_EPITHELIAL_CELL_APICAL_BASAL_POLARITY	1	0	19	0		GOBP_POSITIVE_REGULATION_OF_FAT_CELL_DIFFERENTIATION	1	0	66	0		GOBP_CELLULAR_EXTRAVASATION	1	0	70	0
GOBP_REGULATION_OF_ISOTYPE_SWITCHING	1	0	32	0		GOBP_NEGATIVE_REGULATION_OF_FAT_CELL_DIFFERENTIATION	1	0	50	0		GOBP_AZOLE_TRANSMEMBRANE_TRANSPORT	1	0	14	0
GOBP_MAINTENANCE_OF_PROTEIN_LOCATION	1	0	89	0		GOBP_REGULATION_OF_FAT_CELL_DIFFERENTIATION	1	0	129	0		GOBP_PROTEIN_NEDDYLATION	1	0	27	0
GOBP_ESTABLISHMENT_OF_PROTEIN_LOCALIZATION	1	0	1571	0		GOBP_POSITIVE_REGULATION_OF_REGULATORY_T_CELL_DIFFERENTIATION	1	0	22	0		GOBP_REGULATION_OF_INTEGRIN_BIOSYNTHETIC_PROCESS	1	0	5	0
GOBP_APICAL_PROTEIN_LOCALIZATION	1	0	15	0		GOBP_NEGATIVE_REGULATION_OF_REGULATORY_T_CELL_DIFFERENTIATION	1	0	5	0		GOBP_INTEGRIN_BIOSYNTHETIC_PROCESS	1	0	6	0
GOBP_CELL_FATE_COMMITMENT	1	0	273	0		GOBP_POSITIVE_REGULATION_OF_GAMMA_DELTA_T_CELL_DIFFERENTIATION	1	0	7	0		GOBP_INTERMEDIATE_FILAMENT_BUNDLE_ASSEMBLY	1	0	6	0
GOBP_CLUSTERING_OF_VOLTAGE_GATED_SODIUM_CHANNELS	1	0	6	0		GOBP_REGULATION_OF_GAMMA_DELTA_T_CELL_DIFFERENTIATION	1	0	9	0		GOBP_MAINTENANCE_OF_PROTEIN_LOCATION	1	0	89	0
GOBP_NEURONAL_ION_CHANNEL_CLUSTERING	1	0	12	0		GOBP_NEGATIVE_REGULATION_OF_T_CELL_DIFFERENTIATION	1	0	47	0		GOBP_POSITIVE_REGULATION_OF_LYMPHOCYTE_DIFFERENTIATION	1	0	128	0
GOBP_HOMOLOGOUS_CHROMOSOME_SEGREGATION	1	0	52	0		GOBP_POSITIVE_REGULATION_OF_B_CELL_DIFFERENTIATION	1	0	16	0		GOBP_POSITIVE_REGULATION_OF_MHC_CLASS_II_BIOSYNTHETIC_PROCESS	1	0	14	0
GOBP_MEIOTIC_TELOMERE_CLUSTERING	1	0	6	0		GOBP_NEGATIVE_REGULATION_OF_B_CELL_DIFFERENTIATION	1	0	7	0		GOBP_MYOBLAST_DIFFERENTIATION	1	0	107	0
GOBP_DEVELOPMENT_OF_SECONDARY_SEXUAL_CHARACTERISTICS	1	0	9	0		GOBP_REGULATION_OF_B_CELL_DIFFERENTIATION	1	0	33	0		GOBP_REGULATION_OF_LYMPHOCYTE_DIFFERENTIATION	1	0	207	0
GOBP_MEIOTIC_CHROMOSOME_SEGREGATION	1	0	91	0		GOBP_POSITIVE_REGULATION_OF_CHOLESTEROL_BIOSYNTHETIC_PROCESS	1	0	8	0		GOBP_POSITIVE_REGULATION_OF_KERATINOCYTE_DIFFERENTIATION	1	0	15	0
GOBP_CELLULAR_EXTRAVASATION	1	0	70	0		GOBP_REGULATION_OF_CHOLESTEROL_BIOSYNTHETIC_PROCESS	1	0	20	0		GOBP_NEGATIVE_REGULATION_OF_KERATINOCYTE_DIFFERENTIATION	1	0	8	0
GOBP_AZOLE_TRANSMEMBRANE_TRANSPORT	1	0	14	0		GOBP_PHOTORECEPTOR_CELL_MAINTENANCE	1	0	42	0		GOBP_REGULATION_OF_KERATINOCYTE_DIFFERENTIATION	1	0	35	0
GOBP_PROTEIN_NEDDYLATION	1	0	27	0		GOBP_LOCOMOTOR_RHYTHM	1	0	14	0		GOBP_REGULATION_OF_INNER_EAR_AUDITORY_RECEPTOR_CELL_DIFFERENTIATION	1	0	10	0
GOBP_PLASMA_MEMBRANE_RAFT_ASSEMBLY	1	0	6	0		GOBP_RESPONSE_TO_ETHER	1	0	11	0		GOBP_POSITIVE_REGULATION_OF_EPIDERMAL_CELL_DIFFERENTIATION	1	0	23	0
GOBP_REGULATION_OF_PHOSPHATIDYLINOSITOL_3_KINASE_ACTIVITY	1	0	40	0		GOBP_RESPONSE_TO_ETHANOL	1	0	125	0		GOBP_POSITIVE_REGULATION_OF_ENDOTHELIAL_CELL_DIFFERENTIATION	1	0	11	0
GOBP_REGULATION_OF_LIPID_KINASE_ACTIVITY	1	0	52	0		GOBP_CELL_REDOX_HOMEOSTASIS	1	0	37	0		GOBP_NEGATIVE_REGULATION_OF_ENDOTHELIAL_CELL_DIFFERENTIATION	1	0	9	0
GOBP_REGULATION_OF_KINASE_ACTIVITY	1	0	671	0		GOBP_BONE_RESORPTION	1	0	64	0		GOBP_REGULATION_OF_ENDOTHELIAL_CELL_DIFFERENTIATION	1	0	37	0
GOBP_PTERIDINE_CONTAINING_COMPOUND_METABOLIC_PROCESS	1	0	31	0		GOBP_POSITIVE_REGULATION_OF_MHC_CLASS_II_BIOSYNTHETIC_PROCESS	1	0	14	0		GOBP_POSITIVE_REGULATION_OF_FAT_CELL_DIFFERENTIATION	1	0	66	0
GOBP_SUPEROXIDE_ANION_GENERATION	1	0	39	0		GOBP_NEGATIVE_REGULATION_OF_MHC_CLASS_II_BIOSYNTHETIC_PROCESS	1	0	6	0		GOBP_NEGATIVE_REGULATION_OF_FAT_CELL_DIFFERENTIATION	1	0	50	0
GOBP_NEURON_MATURATION	1	0	45	0		GOBP_POSITIVE_REGULATION_OF_MHC_CLASS_I_BIOSYNTHETIC_PROCESS	1	0	6	0		GOBP_REGULATION_OF_FAT_CELL_DIFFERENTIATION	1	0	129	0
GOBP_HEMOGLOBIN_BIOSYNTHETIC_PROCESS	1	0	14	0		GOBP_MHC_CLASS_II_BIOSYNTHETIC_PROCESS	1	0	20	0		GOBP_POSITIVE_REGULATION_OF_REGULATORY_T_CELL_DIFFERENTIATION	1	0	22	0
GOBP_HYPEROSMOTIC_SALINITY_RESPONSE	1	0	13	0		GOBP_MHC_CLASS_I_BIOSYNTHETIC_PROCESS	1	0	8	0		GOBP_FAT_CELL_DIFFERENTIATION	1	0	224	0
GOBP_BENZENE_CONTAINING_COMPOUND_METABOLIC_PROCESS	1	0	24	0		GOBP_FARNESYL_DIPHOSPHATE_METABOLIC_PROCESS	1	0	5	0		GOBP_NEGATIVE_REGULATION_OF_REGULATORY_T_CELL_DIFFERENTIATION	1	0	5	0
GOBP_NEGATIVE_REGULATION_OF_TYROSINE_PHOSPHORYLATION_OF_STAT_PROTEIN	1	0	12	0		GOBP_CELLULAR_RESPIRATION	1	0	200	0		GOBP_REGULATION_OF_GAMMA_DELTA_T_CELL_DIFFERENTIATION	1	0	9	0
GOBP_POSITIVE_REGULATION_OF_TYROSINE_PHOSPHORYLATION_OF_STAT_PROTEIN	1	0	65	0		GOBP_PHOSPHOLIPID_TRANSLOCATION	1	0	49	0		GOBP_NEGATIVE_REGULATION_OF_T_CELL_DIFFERENTIATION	1	0	47	0
GOBP_SERINE_PHOSPHORYLATION_OF_STAT_PROTEIN	1	0	27	0		GOBP_REGULATION_OF_ENDOTHELIAL_CELL_DIFFERENTIATION	1	0	37	0		GOBP_REGULATION_OF_T_CELL_DIFFERENTIATION	1	0	176	0
GOBP_GAMMA_DELTA_T_CELL_DIFFERENTIATION	1	0	13	0		GOBP_NEGATIVE_REGULATION_OF_ENDOTHELIAL_CELL_DIFFERENTIATION	1	0	9	0		GOBP_POSITIVE_REGULATION_OF_B_CELL_DIFFERENTIATION	1	0	16	0
GOBP_INNER_EAR_AUDITORY_RECEPTOR_CELL_DIFFERENTIATION	1	0	42	0		GOBP_POSITIVE_REGULATION_OF_ENDOTHELIAL_CELL_DIFFERENTIATION	1	0	11	0		GOBP_NEGATIVE_REGULATION_OF_B_CELL_DIFFERENTIATION	1	0	7	0
GOBP_MECHANORECEPTOR_DIFFERENTIATION	1	0	63	0		GOBP_POSITIVE_REGULATION_OF_EPIDERMAL_CELL_DIFFERENTIATION	1	0	23	0		GOBP_REGULATION_OF_B_CELL_DIFFERENTIATION	1	0	33	0
GOBP_REGULATION_OF_ODONTOGENESIS_OF_DENTIN_CONTAINING_TOOTH	1	0	11	0		GOBP_NEGATIVE_REGULATION_OF_MONOCYTE_DIFFERENTIATION	1	0	7	0		GOBP_MAST_CELL_ACTIVATION	1	0	70	0
GOBP_PTERIDINE_CONTAINING_COMPOUND_BIOSYNTHETIC_PROCESS	1	0	11	0		GOBP_REGULATION_OF_MONOCYTE_DIFFERENTIATION	1	0	19	0		GOBP_POSITIVE_REGULATION_OF_CHOLESTEROL_BIOSYNTHETIC_PROCESS	1	0	8	0
GOBP_POSITIVE_REGULATION_OF_ODONTOGENESIS	1	0	5	0		GOBP_POSITIVE_REGULATION_OF_MEGAKARYOCYTE_DIFFERENTIATION	1	0	10	0		GOBP_REGULATION_OF_CHOLESTEROL_BIOSYNTHETIC_PROCESS	1	0	20	0
GOBP_ODONTOGENESIS	1	0	131	0		GOBP_NEGATIVE_REGULATION_OF_MEGAKARYOCYTE_DIFFERENTIATION	1	0	5	0		GOBP_PHOTORECEPTOR_CELL_MAINTENANCE	1	0	42	0
GOBP_ODONTOGENESIS_OF_DENTIN_CONTAINING_TOOTH	1	0	88	0		GOBP_REGULATION_OF_MEGAKARYOCYTE_DIFFERENTIATION	1	0	22	0		GOBP_RESPONSE_TO_ETHER	1	0	11	0
GOBP_MIDDLE_EAR_MORPHOGENESIS	1	0	20	0		GOBP_POSITIVE_REGULATION_OF_MACROPHAGE_DIFFERENTIATION	1	0	15	0		GOBP_CELL_REDOX_HOMEOSTASIS	1	0	37	0
GOBP_OUTER_EAR_MORPHOGENESIS	1	0	8	0		GOBP_NEGATIVE_REGULATION_OF_MACROPHAGE_DIFFERENTIATION	1	0	7	0		GOBP_BONE_RESORPTION	1	0	64	0
GOBP_INNER_EAR_MORPHOGENESIS	1	0	100	0		GOBP_REGULATION_OF_MACROPHAGE_DIFFERENTIATION	1	0	22	0		GOBP_POSITIVE_REGULATION_OF_GAMMA_DELTA_T_CELL_DIFFERENTIATION	1	0	7	0
GOBP_EAR_MORPHOGENESIS	1	0	121	0		GOBP_POSITIVE_REGULATION_OF_ERYTHROCYTE_DIFFERENTIATION	1	0	31	0		GOBP_NEGATIVE_REGULATION_OF_ENDOCYTOSIS	1	0	51	0
GOBP_EYE_PHOTORECEPTOR_CELL_DEVELOPMENT	1	0	33	0		GOBP_NEGATIVE_REGULATION_OF_ERYTHROCYTE_DIFFERENTIATION	1	0	8	0		GOBP_DICARBOXYLIC_ACID_BIOSYNTHETIC_PROCESS	1	0	14	0
GOBP_PHOTORECEPTOR_CELL_DEVELOPMENT	1	0	45	0		GOBP_REGULATION_OF_ERYTHROCYTE_DIFFERENTIATION	1	0	44	0		GOBP_DICARBOXYLIC_ACID_METABOLIC_PROCESS	1	0	90	0
GOBP_RIBONUCLEOSIDE_CATABOLIC_PROCESS	1	0	19	0		GOBP_POSITIVE_REGULATION_OF_MYELOID_CELL_DIFFERENTIATION	1	0	98	0		GOBP_EATING_BEHAVIOR	1	0	40	0
GOBP_PURINE_NUCLEOSIDE_BIOSYNTHETIC_PROCESS	1	0	10	0		GOBP_NEGATIVE_REGULATION_OF_MYELOID_CELL_DIFFERENTIATION	1	0	78	0		GOBP_POSITIVE_REGULATION_OF_CIRCADIAN_RHYTHM	1	0	16	0
GOBP_PROGESTERONE_METABOLIC_PROCESS	1	0	16	0		GOBP_REGULATION_OF_MYOBLAST_DIFFERENTIATION	1	0	72	0		GOBP_CIRCADIAN_SLEEP_WAKE_CYCLE_NON_REM_SLEEP	1	0	7	0
GOBP_HORMONE_CATABOLIC_PROCESS	1	0	12	0		GOBP_REGULATION_OF_MYELOID_CELL_DIFFERENTIATION	1	0	191	0		GOBP_CIRCADIAN_SLEEP_WAKE_CYCLE_REM_SLEEP	1	0	5	0
GOBP_HORMONE_BIOSYNTHETIC_PROCESS	1	0	66	0		GOBP_REGULATION_OF_MELANOCYTE_DIFFERENTIATION	1	0	6	0		GOBP_HYDROGEN_PEROXIDE_CATABOLIC_PROCESS	1	0	30	0
GOBP_REGULATION_OF_ODONTOGENESIS	1	0	17	0		GOBP_POSITIVE_REGULATION_OF_T_HELPER_2_CELL_DIFFERENTIATION	1	0	7	0		GOBP_HYDROGEN_PEROXIDE_METABOLIC_PROCESS	1	0	53	0
GOBP_PIGMENT_METABOLIC_PROCESS	1	0	77	0		GOBP_REGULATION_OF_T_HELPER_2_CELL_DIFFERENTIATION	1	0	11	0		GOBP_DEFENSE_RESPONSE_TO_BACTERIUM	1	0	289	0
GOBP_RETINOL_METABOLIC_PROCESS	1	0	51	0		GOBP_POSITIVE_REGULATION_OF_T_HELPER_1_CELL_DIFFERENTIATION	1	0	6	0		GOBP_EMBRYONIC_DIGIT_MORPHOGENESIS	1	0	55	0
GOBP_RETINAL_METABOLIC_PROCESS	1	0	16	0		GOBP_REGULATION_OF_T_HELPER_1_CELL_DIFFERENTIATION	1	0	10	0		GOBP_FIBRINOLYSIS	1	0	27	0
GOBP_REGULATION_OF_SULFUR_METABOLIC_PROCESS	1	0	12	0		GOBP_POSITIVE_REGULATION_OF_T_HELPER_CELL_DIFFERENTIATION	1	0	21	0		GOBP_FLAVIN_CONTAINING_COMPOUND_METABOLIC_PROCESS	1	0	6	0
GOBP_VERY_LONG_CHAIN_FATTY_ACID_CATABOLIC_PROCESS	1	0	7	0		GOBP_NEGATIVE_REGULATION_OF_T_HELPER_CELL_DIFFERENTIATION	1	0	18	0		GOBP_THIAMINE_CONTAINING_COMPOUND_METABOLIC_PROCESS	1	0	6	0
GOBP_LONG_CHAIN_FATTY_ACID_BIOSYNTHETIC_PROCESS	1	0	27	0		GOBP_REGULATION_OF_T_HELPER_CELL_DIFFERENTIATION	1	0	41	0		GOBP_SPERM_EJACULATION	1	0	6	0
GOBP_LONG_CHAIN_FATTY_ACID_CATABOLIC_PROCESS	1	0	8	0		GOBP_NEGATIVE_REGULATION_OF_LYMPHOCYTE_DIFFERENTIATION	1	0	57	0		GOBP_MUSCLE_CELL_FATE_COMMITMENT	1	0	19	0
GOBP_DRINKING_BEHAVIOR	1	0	12	0		GOBP_POSITIVE_REGULATION_OF_KERATINOCYTE_DIFFERENTIATION	1	0	15	0		GOBP_MUSCLE_CELL_DIFFERENTIATION	1	0	365	0
GOBP_EATING_BEHAVIOR	1	0	40	0		GOBP_NEGATIVE_REGULATION_OF_KERATINOCYTE_DIFFERENTIATION	1	0	8	0		GOBP_RETINAL_CONE_CELL_DIFFERENTIATION	1	0	13	0
GOBP_NEGATIVE_REGULATION_OF_CIRCADIAN_RHYTHM	1	0	14	0		GOBP_REGULATION_OF_KERATINOCYTE_DIFFERENTIATION	1	0	35	0		GOBP_REGULATION_OF_MESODERMAL_CELL_FATE_SPECIFICATION	1	0	5	0
GOBP_POSITIVE_REGULATION_OF_CIRCADIAN_RHYTHM	1	0	16	0		GOBP_REGULATION_OF_INNER_EAR_AUDITORY_RECEPTOR_CELL_DIFFERENTIATION	1	0	10	0		GOBP_REGULATION_OF_CELL_FATE_SPECIFICATION	1	0	25	0
GOBP_REGULATION_OF_CIRCADIAN_RHYTHM	1	0	112	0		GOBP_POSITIVE_REGULATION_OF_MELANOCYTE_DIFFERENTIATION	1	0	5	0		GOBP_ANAGEN	1	0	5	0
GOBP_CIRCADIAN_SLEEP_WAKE_CYCLE_NON_REM_SLEEP	1	0	7	0		GOBP_POSITIVE_REGULATION_OF_RNA_POLYMERASE_II_TRANSCRIPTION_PREINITIATION_COMPLEX_ASSEMBLY	1	0	5	0		GOBP_REGULATION_OF_HAIR_CYCLE	1	0	27	0
GOBP_CIRCADIAN_SLEEP_WAKE_CYCLE_REM_SLEEP	1	0	5	0		GOBP_HISTONE_H4_K5_ACETYLATION	1	0	16	0		GOBP_FEAR_RESPONSE	1	0	45	0
GOBP_CIRCADIAN_SLEEP_WAKE_CYCLE	1	0	23	0		GOBP_HISTONE_H2A_ACETYLATION	1	0	22	0		GOBP_ANTIGEN_PROCESSING_AND_PRESENTATION_OF_EXOGENOUS_PEPTIDE_ANTIGEN_VIA_MHC_CLASS_I	1	0	8	0
GOBP_HYDROGEN_PEROXIDE_CATABOLIC_PROCESS	1	0	30	0		GOBP_NEGATIVE_REGULATION_OF_AMYLOID_PRECURSOR_PROTEIN_BIOSYNTHETIC_PROCESS	1	0	7	0		GOBP_RETINAL_METABOLIC_PROCESS	1	0	16	0
GOBP_RETINOIC_ACID_METABOLIC_PROCESS	1	0	32	0		GOBP_AMYLOID_PRECURSOR_PROTEIN_BIOSYNTHETIC_PROCESS	1	0	14	0		GOBP_RETINOIC_ACID_METABOLIC_PROCESS	1	0	32	0
GOBP_HYDROGEN_PEROXIDE_METABOLIC_PROCESS	1	0	53	0		GOBP_AMYLOID_PRECURSOR_PROTEIN_METABOLIC_PROCESS	1	0	70	0		GOBP_RETINOL_METABOLIC_PROCESS	1	0	51	0
GOBP_FLAVIN_CONTAINING_COMPOUND_METABOLIC_PROCESS	1	0	6	0		GOBP_ACTIVATION_OF_JANUS_KINASE_ACTIVITY	1	0	15	0		GOBP_PTERIDINE_CONTAINING_COMPOUND_BIOSYNTHETIC_PROCESS	1	0	11	0
GOBP_THIAMINE_CONTAINING_COMPOUND_METABOLIC_PROCESS	1	0	6	0		GOBP_D_AMINO_ACID_TRANSPORT	1	0	6	0		GOBP_PTERIDINE_CONTAINING_COMPOUND_METABOLIC_PROCESS	1	0	31	0
GOBP_SPERM_EJACULATION	1	0	6	0		GOBP_XENOBIOTIC_TRANSPORT	1	0	43	0		GOBP_SUPEROXIDE_ANION_GENERATION	1	0	39	0
GOBP_OVULATION_CYCLE	1	0	76	0		GOBP_VITAMIN_B6_METABOLIC_PROCESS	1	0	5	0		GOBP_LONG_CHAIN_FATTY_ACID_CATABOLIC_PROCESS	1	0	8	0
GOBP_MUSCLE_CELL_FATE_COMMITMENT	1	0	19	0		GOBP_SNRNA_TRANSCRIPTION_BY_RNA_POLYMERASE_III	1	0	6	0		GOBP_LONG_CHAIN_FATTY_ACID_BIOSYNTHETIC_PROCESS	1	0	27	0
GOBP_RETINAL_CONE_CELL_DIFFERENTIATION	1	0	13	0		GOBP_SNRNA_TRANSCRIPTION_BY_RNA_POLYMERASE_II	1	0	14	0		GOBP_VERY_LONG_CHAIN_FATTY_ACID_CATABOLIC_PROCESS	1	0	7	0
GOBP_REGULATION_OF_MESODERMAL_CELL_FATE_SPECIFICATION	1	0	5	0		GOBP_5S_CLASS_RRNA_TRANSCRIPTION_BY_RNA_POLYMERASE_III	1	0	6	0		GOBP_REGULATION_OF_SULFUR_METABOLIC_PROCESS	1	0	12	0
GOBP_REGULATION_OF_CELL_FATE_SPECIFICATION	1	0	25	0		GOBP_NUCLEOLAR_LARGE_RRNA_TRANSCRIPTION_BY_RNA_POLYMERASE_I	1	0	17	0		GOBP_DNA_METHYLATION_INVOLVED_IN_GAMETE_GENERATION	1	0	17	0
GOBP_ANAGEN	1	0	5	0		GOBP_TRNA_3_END_PROCESSING	1	0	8	0		GOBP_DNA_METHYLATION_INVOLVED_IN_EMBRYO_DEVELOPMENT	1	0	9	0
GOBP_REGULATION_OF_HAIR_CYCLE	1	0	27	0		GOBP_ATP_SYNTHESIS_COUPLED_ELECTRON_TRANSPORT	1	0	83	0		GOBP_AMINO_ACID_ACTIVATION	1	0	24	0
GOBP_FEAR_RESPONSE	1	0	45	0		GOBP_DNA_DAMAGE_RESPONSE_SIGNAL_TRANSDUCTION_RESULTING_IN_TRANSCRIPTION	1	0	19	0		GOBP_POSITIVE_REGULATION_OF_MACROPHAGE_ACTIVATION	1	0	25	0
GOBP_RESPONSE_TO_STARVATION	1	0	196	0		GOBP_INTRINSIC_APOPTOTIC_SIGNALING_PATHWAY_IN_RESPONSE_TO_DNA_DAMAGE_BY_P53_CLASS_MEDIATOR	1	0	43	0		GOBP_T_CELL_HOMEOSTASIS	1	0	43	0
GOBP_ANTIGEN_PROCESSING_AND_PRESENTATION_OF_EXOGENOUS_PEPTIDE_ANTIGEN_VIA_MHC_CLASS_I	1	0	8	0		GOBP_SIGNAL_TRANSDUCTION_IN_RESPONSE_TO_DNA_DAMAGE	1	0	173	0		GOBP_MYELOID_DENDRITIC_CELL_DIFFERENTIATION	1	0	20	0
GOBP_FIBRINOLYSIS	1	0	27	0		GOBP_VERY_LONG_CHAIN_FATTY_ACID_CATABOLIC_PROCESS	1	0	7	0		GOBP_GOLGI_TO_PLASMA_MEMBRANE_PROTEIN_TRANSPORT	1	0	37	0
GOBP_ETHANOLAMINE_CONTAINING_COMPOUND_METABOLIC_PROCESS	1	0	7	0		GOBP_LONG_CHAIN_FATTY_ACID_BIOSYNTHETIC_PROCESS	1	0	27	0		GOBP_POSITIVE_REGULATION_OF_GOLGI_TO_PLASMA_MEMBRANE_PROTEIN_TRANSPORT	1	0	4	0
GOBP_INDOLE_CONTAINING_COMPOUND_BIOSYNTHETIC_PROCESS	1	0	6	0		GOBP_LONG_CHAIN_FATTY_ACID_CATABOLIC_PROCESS	1	0	8	0		GOBP_REGULATION_OF_GOLGI_TO_PLASMA_MEMBRANE_PROTEIN_TRANSPORT	1	0	8	0
GOBP_INDOLE_CONTAINING_COMPOUND_METABOLIC_PROCESS	1	0	24	0		GOBP_DRINKING_BEHAVIOR	1	0	12	0		GOBP_CYTOPLASMIC_SEQUESTERING_OF_TRANSCRIPTION_FACTOR	1	0	15	0
GOBP_CYTOSOLIC_RIBOSOME_ASSEMBLY	1	0	4	0		GOBP_EATING_BEHAVIOR	1	0	40	0		GOBP_SEQUESTERING_OF_ACTIN_MONOMERS	1	0	9	0
GOBP_RIBOSOME_ASSEMBLY	1	0	52	0		GOBP_NEGATIVE_REGULATION_OF_CIRCADIAN_RHYTHM	1	0	14	0		GOBP_AMYLOID_PRECURSOR_PROTEIN_CATABOLIC_PROCESS	1	0	54	0
GOBP_RIBOSOME_BIOGENESIS	1	0	273	0		GOBP_CIRCADIAN_SLEEP_WAKE_CYCLE_NON_REM_SLEEP	1	0	7	0		GOBP_NEGATIVE_REGULATION_OF_AMYLOID_PRECURSOR_PROTEIN_BIOSYNTHETIC_PROCESS	1	0	7	0
GOBP_ESTABLISHMENT_OF_PLANAR_POLARITY_OF_EMBRYONIC_EPITHELIUM	1	0	16	0		GOBP_CIRCADIAN_SLEEP_WAKE_CYCLE_REM_SLEEP	1	0	5	0		GOBP_NEURON_MATURATION	1	0	45	0
GOBP_TISSUE_REGENERATION	1	0	63	0		GOBP_HYDROGEN_PEROXIDE_CATABOLIC_PROCESS	1	0	30	0		GOBP_AMYLOID_PRECURSOR_PROTEIN_BIOSYNTHETIC_PROCESS	1	0	14	0
GOBP_RESPONSE_TO_COCAINE	1	0	46	0		GOBP_HYDROGEN_PEROXIDE_METABOLIC_PROCESS	1	0	53	0		GOBP_ACTIVATION_OF_JANUS_KINASE_ACTIVITY	1	0	15	0
GOBP_CELLULAR_MODIFIED_AMINO_ACID_CATABOLIC_PROCESS	1	0	23	0		GOBP_DEFENSE_RESPONSE_TO_BACTERIUM	1	0	289	0		GOBP_D_AMINO_ACID_TRANSPORT	1	0	6	0
GOBP_KETONE_CATABOLIC_PROCESS	1	0	11	0		GOBP_AMYLOID_PRECURSOR_PROTEIN_CATABOLIC_PROCESS	1	0	54	0		GOBP_XENOBIOTIC_TRANSPORT	1	0	43	0
GOBP_KETONE_BIOSYNTHETIC_PROCESS	1	0	41	0		GOBP_SEQUESTERING_OF_ACTIN_MONOMERS	1	0	9	0		GOBP_VITAMIN_B6_METABOLIC_PROCESS	1	0	5	0
GOBP_CELLULAR_KETONE_METABOLIC_PROCESS	1	0	198	0		GOBP_CYTOPLASMIC_SEQUESTERING_OF_TRANSCRIPTION_FACTOR	1	0	15	0		GOBP_SNRNA_TRANSCRIPTION_BY_RNA_POLYMERASE_III	1	0	6	0
GOBP_XENOBIOTIC_CATABOLIC_PROCESS	1	0	25	0		GOBP_REGULATION_OF_GOLGI_TO_PLASMA_MEMBRANE_PROTEIN_TRANSPORT	1	0	8	0		GOBP_SNRNA_TRANSCRIPTION_BY_RNA_POLYMERASE_II	1	0	14	0
GOBP_LIPOPROTEIN_CATABOLIC_PROCESS	1	0	16	0		GOBP_NUCLEOTIDE_SALVAGE	1	0	16	0		GOBP_5S_CLASS_RRNA_TRANSCRIPTION_BY_RNA_POLYMERASE_III	1	0	6	0
GOBP_LIPOPROTEIN_BIOSYNTHETIC_PROCESS	1	0	98	0		GOBP_PEPTIDE_CATABOLIC_PROCESS	1	0	21	0		GOBP_NUCLEOLAR_LARGE_RRNA_TRANSCRIPTION_BY_RNA_POLYMERASE_I	1	0	17	0
GOBP_DNA_PROTECTION	1	0	6	0		GOBP_UBIQUITIN_DEPENDENT_PROTEIN_CATABOLIC_PROCESS_VIA_THE_MULTIVESICULAR_BODY_SORTING_PATHWAY	1	0	36	0		GOBP_TRNA_3_END_PROCESSING	1	0	8	0
GOBP_LIPOPROTEIN_METABOLIC_PROCESS	1	0	134	0		GOBP_INDUCTION_OF_BACTERIAL_AGGLUTINATION	1	0	7	0		GOBP_ATP_SYNTHESIS_COUPLED_ELECTRON_TRANSPORT	1	0	83	0
GOBP_STRAND_INVASION	1	0	6	0		GOBP_STRESS_FIBER_ASSEMBLY	1	0	104	0		GOBP_DNA_DAMAGE_RESPONSE_SIGNAL_TRANSDUCTION_RESULTING_IN_TRANSCRIPTION	1	0	19	0
GOBP_RETROGRADE_TRANSPORT_ENDOSOME_TO_GOLGI	1	0	84	0		GOBP_SNO_S_RNA_PROCESSING	1	0	13	0		GOBP_INTRINSIC_APOPTOTIC_SIGNALING_PATHWAY_IN_RESPONSE_TO_DNA_DAMAGE_BY_P53_CLASS_MEDIATOR	1	0	43	0
GOBP_MEIOTIC_DNA_DOUBLE_STRAND_BREAK_FORMATION	1	0	5	0		GOBP_NAD_TRANSPORT	1	0	5	0		GOBP_SIGNAL_TRANSDUCTION_IN_RESPONSE_TO_DNA_DAMAGE	1	0	173	0
GOBP_NEUROTRANSMITTER_BIOSYNTHETIC_PROCESS	1	0	13	0		GOBP_SURFACTANT_HOMEOSTASIS	1	0	16	0		GOBP_AMYLOID_PRECURSOR_PROTEIN_METABOLIC_PROCESS	1	0	70	0
GOBP_NEUROTRANSMITTER_CATABOLIC_PROCESS	1	0	10	0		GOBP_NEGATIVE_REGULATION_OF_I_KAPPAB_KINASE_NF_KAPPAB_SIGNALING	1	0	44	0		GOBP_HEMOGLOBIN_BIOSYNTHETIC_PROCESS	1	0	14	0
GOBP_NEUROTRANSMITTER_METABOLIC_PROCESS	1	0	26	0		GOBP_POSITIVE_REGULATION_OF_I_KAPPAB_KINASE_NF_KAPPAB_SIGNALING	1	0	189	0		GOBP_HYPEROSMOTIC_SALINITY_RESPONSE	1	0	13	0
GOBP_NEGATIVE_REGULATION_OF_T_CELL_PROLIFERATION	1	0	68	0		GOBP_POSITIVE_REGULATION_OF_VASCULAR_PERMEABILITY	1	0	18	0		GOBP_BENZENE_CONTAINING_COMPOUND_METABOLIC_PROCESS	1	0	24	0
GOBP_B_CELL_ACTIVATION	1	0	263	0		GOBP_NEGATIVE_REGULATION_OF_VASCULAR_PERMEABILITY	1	0	17	0		GOBP_CELLULAR_MODIFIED_AMINO_ACID_BIOSYNTHETIC_PROCESS	1	0	26	0
GOBP_B_CELL_PROLIFERATION	1	0	102	0		GOBP_REGULATION_OF_VASCULAR_PERMEABILITY	1	0	48	0		GOBP_VITAMIN_K_METABOLIC_PROCESS	1	0	9	0
GOBP_TYPE_2_IMMUNE_RESPONSE	1	0	40	0		GOBP_EMBRYONIC_DIGIT_MORPHOGENESIS	1	0	55	0		GOBP_VITAMIN_D_BIOSYNTHETIC_PROCESS	1	0	10	0
GOBP_CELL_MIGRATION_INVOLVED_IN_GASTRULATION	1	0	14	0		GOBP_RECEPTOR_METABOLIC_PROCESS	1	0	65	0		GOBP_WATER_SOLUBLE_VITAMIN_BIOSYNTHETIC_PROCESS	1	0	7	0
GOBP_INTRACILIARY_TRANSPORT	1	0	41	0		GOBP_PURINE_CONTAINING_COMPOUND_SALVAGE	1	0	14	0		GOBP_FAT_SOLUBLE_VITAMIN_CATABOLIC_PROCESS	1	0	10	0
GOBP_REGULATION_OF_CATECHOLAMINE_METABOLIC_PROCESS	1	0	19	0		GOBP_CELLULAR_METABOLIC_COMPOUND_SALVAGE	1	0	28	0		GOBP_FAT_SOLUBLE_VITAMIN_BIOSYNTHETIC_PROCESS	1	0	12	0
GOBP_CELLULAR_RESPONSE_TO_GLUCOSE_STARVATION	1	0	48	0		GOBP_PENILE_ERECTION	1	0	11	0		GOBP_VITAMIN_E_METABOLIC_PROCESS	1	0	5	0
GOBP_PROTECTION_FROM_NATURAL_KILLER_CELL_MEDIATED_CYTOTOXICITY	1	0	6	0		GOBP_DNA_METHYLATION_INVOLVED_IN_GAMETE_GENERATION	1	0	17	0		GOBP_VITAMIN_D_METABOLIC_PROCESS	1	0	20	0
GOBP_RIBOSOMAL_LARGE_SUBUNIT_BIOGENESIS	1	0	65	0		GOBP_DNA_METHYLATION_INVOLVED_IN_EMBRYO_DEVELOPMENT	1	0	9	0		GOBP_KERATAN_SULFATE_METABOLIC_PROCESS	1	0	17	0
GOBP_RIBOSOMAL_SMALL_SUBUNIT_BIOGENESIS	1	0	72	0		GOBP_AMINO_ACID_ACTIVATION	1	0	24	0		GOBP_TAXIS	1	0	587	0
GOBP_SEROTONIN_METABOLIC_PROCESS	1	0	11	0		GOBP_POSITIVE_REGULATION_OF_MACROPHAGE_ACTIVATION	1	0	25	0		GOBP_VASODILATION	1	0	46	0
GOBP_NOREPINEPHRINE_BIOSYNTHETIC_PROCESS	1	0	7	0		GOBP_NEGATIVE_REGULATION_OF_MACROPHAGE_ACTIVATION	1	0	16	0		GOBP_VASOCONSTRICTION	1	0	77	0
GOBP_DOPAMINE_METABOLIC_PROCESS	1	0	39	0		GOBP_REGULATION_OF_MACROPHAGE_ACTIVATION	1	0	55	0		GOBP_NEGATIVE_REGULATION_OF_PROTEIN_IMPORT_INTO_NUCLEUS	1	0	15	0
GOBP_DOPAMINE_BIOSYNTHETIC_PROCESS	1	0	12	0		GOBP_T_CELL_HOMEOSTASIS	1	0	43	0		GOBP_THYROID_HORMONE_METABOLIC_PROCESS	1	0	27	0
GOBP_NOREPINEPHRINE_METABOLIC_PROCESS	1	0	11	0		GOBP_MYELOID_DENDRITIC_CELL_DIFFERENTIATION	1	0	20	0		GOBP_POSITIVE_REGULATION_OF_PROTEIN_IMPORT_INTO_NUCLEUS	1	0	38	0
GOBP_CRISTAE_FORMATION	1	0	14	0		GOBP_GOLGI_TO_PLASMA_MEMBRANE_PROTEIN_TRANSPORT	1	0	37	0		GOBP_REGULATION_OF_FATTY_ACID_BIOSYNTHETIC_PROCESS	1	0	42	0
GOBP_THYROID_HORMONE_METABOLIC_PROCESS	1	0	27	0		GOBP_POSITIVE_REGULATION_OF_GOLGI_TO_PLASMA_MEMBRANE_PROTEIN_TRANSPORT	1	0	4	0		GOBP_MOLTING_CYCLE	1	0	114	0
GOBP_CELLULAR_MODIFIED_AMINO_ACID_BIOSYNTHETIC_PROCESS	1	0	26	0		GOBP_AMINO_ACID_SALVAGE	1	0	7	0		GOBP_PURINE_NUCLEOSIDE_METABOLIC_PROCESS	1	0	24	0
GOBP_REGULATION_OF_MEMBRANE_POTENTIAL	1	0	409	0		GOBP_NUCLEOSIDE_SALVAGE	1	0	9	0		GOBP_ERROR_PRONE_TRANSLESION_SYNTHESIS	1	0	11	0
GOBP_VITAMIN_K_METABOLIC_PROCESS	1	0	9	0		GOBP_FIBRINOLYSIS	1	0	27	0		GOBP_RIBOSOMAL_SMALL_SUBUNIT_BIOGENESIS	1	0	72	0
GOBP_VITAMIN_D_BIOSYNTHETIC_PROCESS	1	0	10	0		GOBP_THIAMINE_CONTAINING_COMPOUND_METABOLIC_PROCESS	1	0	6	0		GOBP_RIBOSOMAL_LARGE_SUBUNIT_BIOGENESIS	1	0	65	0
GOBP_WATER_SOLUBLE_VITAMIN_BIOSYNTHETIC_PROCESS	1	0	7	0		GOBP_OUTER_EAR_MORPHOGENESIS	1	0	8	0		GOBP_PROTECTION_FROM_NATURAL_KILLER_CELL_MEDIATED_CYTOTOXICITY	1	0	6	0
GOBP_FAT_SOLUBLE_VITAMIN_CATABOLIC_PROCESS	1	0	10	0		GOBP_INNER_EAR_MORPHOGENESIS	1	0	100	0		GOBP_DNA_PROTECTION	1	0	6	0
GOBP_FAT_SOLUBLE_VITAMIN_BIOSYNTHETIC_PROCESS	1	0	12	0		GOBP_EAR_MORPHOGENESIS	1	0	121	0		GOBP_CYTOSOLIC_RIBOSOME_ASSEMBLY	1	0	4	0
GOBP_VITAMIN_E_METABOLIC_PROCESS	1	0	5	0		GOBP_EYE_PHOTORECEPTOR_CELL_DEVELOPMENT	1	0	33	0		GOBP_RIBOSOME_ASSEMBLY	1	0	52	0
GOBP_VITAMIN_D_METABOLIC_PROCESS	1	0	20	0		GOBP_PHOTORECEPTOR_CELL_DEVELOPMENT	1	0	45	0		GOBP_ESTABLISHMENT_OF_PLANAR_POLARITY_OF_EMBRYONIC_EPITHELIUM	1	0	16	0
GOBP_KERATAN_SULFATE_METABOLIC_PROCESS	1	0	17	0		GOBP_RIBONUCLEOSIDE_CATABOLIC_PROCESS	1	0	19	0		GOBP_TISSUE_REGENERATION	1	0	63	0
GOBP_POSITIVE_REGULATION_OF_PHOSPHORYLATION	1	0	747	0		GOBP_PURINE_NUCLEOSIDE_BIOSYNTHETIC_PROCESS	1	0	10	0		GOBP_CELLULAR_MODIFIED_AMINO_ACID_CATABOLIC_PROCESS	1	0	23	0
GOBP_NEGATIVE_REGULATION_OF_PHOSPHORYLATION	1	0	344	0		GOBP_PROGESTERONE_METABOLIC_PROCESS	1	0	16	0		GOBP_REGULATION_OF_PROTEIN_IMPORT_INTO_NUCLEUS	1	0	56	0
GOBP_REGULATION_OF_PHOSPHORYLATION	1	0	1145	0		GOBP_HORMONE_CATABOLIC_PROCESS	1	0	12	0		GOBP_PENILE_ERECTION	1	0	11	0
GOBP_VASODILATION	1	0	46	0		GOBP_HORMONE_BIOSYNTHETIC_PROCESS	1	0	66	0		GOBP_CRISTAE_FORMATION	1	0	14	0
GOBP_VASOCONSTRICTION	1	0	77	0		GOBP_PIGMENT_METABOLIC_PROCESS	1	0	77	0		GOBP_DOPAMINE_BIOSYNTHETIC_PROCESS	1	0	12	0
GOBP_NEGATIVE_REGULATION_OF_PROTEIN_IMPORT_INTO_NUCLEUS	1	0	15	0		GOBP_ETHANOLAMINE_CONTAINING_COMPOUND_METABOLIC_PROCESS	1	0	7	0		GOBP_NEGATIVE_REGULATION_OF_TYROSINE_PHOSPHORYLATION_OF_STAT_PROTEIN	1	0	12	0
GOBP_POSITIVE_REGULATION_OF_PROTEIN_IMPORT_INTO_NUCLEUS	1	0	38	0		GOBP_INDOLE_CONTAINING_COMPOUND_BIOSYNTHETIC_PROCESS	1	0	6	0		GOBP_POSITIVE_REGULATION_OF_TYROSINE_PHOSPHORYLATION_OF_STAT_PROTEIN	1	0	65	0
GOBP_REGULATION_OF_PROTEIN_IMPORT_INTO_NUCLEUS	1	0	56	0		GOBP_INDOLE_CONTAINING_COMPOUND_METABOLIC_PROCESS	1	0	24	0		GOBP_SERINE_PHOSPHORYLATION_OF_STAT_PROTEIN	1	0	27	0
GOBP_REGULATION_OF_FATTY_ACID_BIOSYNTHETIC_PROCESS	1	0	42	0		GOBP_SEROTONIN_METABOLIC_PROCESS	1	0	11	0		GOBP_GAMMA_DELTA_T_CELL_DIFFERENTIATION	1	0	13	0
GOBP_MOLTING_CYCLE	1	0	114	0		GOBP_NOREPINEPHRINE_BIOSYNTHETIC_PROCESS	1	0	7	0		GOBP_INNER_EAR_AUDITORY_RECEPTOR_CELL_DIFFERENTIATION	1	0	42	0
GOBP_PURINE_NUCLEOSIDE_METABOLIC_PROCESS	1	0	24	0		GOBP_DOPAMINE_METABOLIC_PROCESS	1	0	39	0		GOBP_MECHANORECEPTOR_DIFFERENTIATION	1	0	63	0
GOBP_ERROR_PRONE_TRANSLESION_SYNTHESIS	1	0	11	0		GOBP_DOPAMINE_BIOSYNTHETIC_PROCESS	1	0	12	0		GOBP_REGULATION_OF_ODONTOGENESIS_OF_DENTIN_CONTAINING_TOOTH	1	0	11	0
GOBP_SIGNAL_TRANSDUCTION_IN_RESPONSE_TO_DNA_DAMAGE	1	0	173	0		GOBP_NOREPINEPHRINE_METABOLIC_PROCESS	1	0	11	0		GOBP_POSITIVE_REGULATION_OF_ODONTOGENESIS	1	0	5	0
GOBP_INTRINSIC_APOPTOTIC_SIGNALING_PATHWAY_IN_RESPONSE_TO_DNA_DAMAGE_BY_P53_CLASS_MEDIATOR	1	0	43	0		GOBP_CRISTAE_FORMATION	1	0	14	0		GOBP_REGULATION_OF_ODONTOGENESIS	1	0	17	0
GOBP_DNA_DAMAGE_RESPONSE_SIGNAL_TRANSDUCTION_RESULTING_IN_TRANSCRIPTION	1	0	19	0		GOBP_THYROID_HORMONE_METABOLIC_PROCESS	1	0	27	0		GOBP_ODONTOGENESIS	1	0	131	0
GOBP_ATP_SYNTHESIS_COUPLED_ELECTRON_TRANSPORT	1	0	83	0		GOBP_CELLULAR_MODIFIED_AMINO_ACID_BIOSYNTHETIC_PROCESS	1	0	26	0		GOBP_ODONTOGENESIS_OF_DENTIN_CONTAINING_TOOTH	1	0	88	0
GOBP_SKELETAL_MUSCLE_TISSUE_REGENERATION	1	0	33	0		GOBP_VITAMIN_K_METABOLIC_PROCESS	1	0	9	0		GOBP_MIDDLE_EAR_MORPHOGENESIS	1	0	20	0
GOBP_CORTISOL_SECRETION	1	0	5	0		GOBP_VITAMIN_D_BIOSYNTHETIC_PROCESS	1	0	10	0		GOBP_OUTER_EAR_MORPHOGENESIS	1	0	8	0
GOBP_REGULATION_OF_PROTEIN_BINDING	1	0	193	0		GOBP_WATER_SOLUBLE_VITAMIN_BIOSYNTHETIC_PROCESS	1	0	7	0		GOBP_NOREPINEPHRINE_METABOLIC_PROCESS	1	0	11	0
GOBP_NEGATIVE_REGULATION_OF_DNA_BINDING	1	0	50	0		GOBP_FAT_SOLUBLE_VITAMIN_CATABOLIC_PROCESS	1	0	10	0		GOBP_INNER_EAR_MORPHOGENESIS	1	0	100	0
GOBP_MYCOTOXIN_METABOLIC_PROCESS	1	0	7	0		GOBP_FAT_SOLUBLE_VITAMIN_BIOSYNTHETIC_PROCESS	1	0	12	0		GOBP_EYE_PHOTORECEPTOR_CELL_DEVELOPMENT	1	0	33	0
GOBP_NEGATIVE_T_CELL_SELECTION	1	0	12	0		GOBP_MIDDLE_EAR_MORPHOGENESIS	1	0	20	0		GOBP_PHOTORECEPTOR_CELL_DEVELOPMENT	1	0	45	0
GOBP_POSITIVE_REGULATION_OF_MEMORY_T_CELL_DIFFERENTIATION	1	0	9	0		GOBP_ODONTOGENESIS_OF_DENTIN_CONTAINING_TOOTH	1	0	88	0		GOBP_RIBONUCLEOSIDE_CATABOLIC_PROCESS	1	0	19	0
GOBP_POSITIVE_REGULATION_OF_CD8_POSITIVE_ALPHA_BETA_T_CELL_DIFFERENTIATION	1	0	5	0		GOBP_ODONTOGENESIS	1	0	131	0		GOBP_PURINE_NUCLEOSIDE_BIOSYNTHETIC_PROCESS	1	0	10	0
GOBP_REGULATION_OF_CD8_POSITIVE_ALPHA_BETA_T_CELL_DIFFERENTIATION	1	0	8	0		GOBP_REGULATION_OF_ODONTOGENESIS	1	0	17	0		GOBP_PROGESTERONE_METABOLIC_PROCESS	1	0	16	0
GOBP_CD8_POSITIVE_ALPHA_BETA_T_CELL_DIFFERENTIATION	1	0	15	0		GOBP_SPERM_EJACULATION	1	0	6	0		GOBP_HORMONE_CATABOLIC_PROCESS	1	0	12	0
GOBP_POSITIVE_REGULATION_OF_CD4_POSITIVE_ALPHA_BETA_T_CELL_DIFFERENTIATION	1	0	33	0		GOBP_MUSCLE_CELL_FATE_COMMITMENT	1	0	19	0		GOBP_HORMONE_BIOSYNTHETIC_PROCESS	1	0	66	0
GOBP_CD4_POSITIVE_OR_CD8_POSITIVE_ALPHA_BETA_T_CELL_LINEAGE_COMMITMENT	1	0	24	0		GOBP_RETINAL_CONE_CELL_DIFFERENTIATION	1	0	13	0		GOBP_PIGMENT_METABOLIC_PROCESS	1	0	77	0
GOBP_POSITIVE_T_CELL_SELECTION	1	0	38	0		GOBP_REGULATION_OF_MESODERMAL_CELL_FATE_SPECIFICATION	1	0	5	0		GOBP_ETHANOLAMINE_CONTAINING_COMPOUND_METABOLIC_PROCESS	1	0	7	0
GOBP_REGULATION_OF_MAP_KINASE_ACTIVITY	1	0	185	0		GOBP_REGULATION_OF_CELL_FATE_SPECIFICATION	1	0	25	0		GOBP_INDOLE_CONTAINING_COMPOUND_BIOSYNTHETIC_PROCESS	1	0	6	0
GOBP_ENUCLEATE_ERYTHROCYTE_DIFFERENTIATION	1	0	10	0		GOBP_ANAGEN	1	0	5	0		GOBP_INDOLE_CONTAINING_COMPOUND_METABOLIC_PROCESS	1	0	24	0
GOBP_RESPONSE_TO_DSRNA	1	0	53	0		GOBP_REGULATION_OF_HAIR_CYCLE	1	0	27	0		GOBP_SEROTONIN_METABOLIC_PROCESS	1	0	11	0
GOBP_PROTEIN_TRANSPORT_TO_VACUOLE_INVOLVED_IN_UBIQUITIN_DEPENDENT_PROTEIN_CATABOLIC_PROCESS_VIA_THE_MULTIVESICULAR_BODY_SORTING_PATHWAY	1	0	15	0		GOBP_FEAR_RESPONSE	1	0	45	0		GOBP_NOREPINEPHRINE_BIOSYNTHETIC_PROCESS	1	0	7	0
GOBP_NATURAL_KILLER_CELL_DEGRANULATION	1	0	12	0		GOBP_RESPONSE_TO_STARVATION	1	0	196	0		GOBP_EAR_MORPHOGENESIS	1	0	121	0
GOBP_REGULATION_OF_NEUTROPHIL_DEGRANULATION	1	0	7	0		GOBP_ANTIGEN_PROCESSING_AND_PRESENTATION_OF_EXOGENOUS_PEPTIDE_ANTIGEN_VIA_MHC_CLASS_I	1	0	8	0		GOBP_NEGATIVE_REGULATION_OF_CATALYTIC_ACTIVITY	1	0	606	0
GOBP_NEUTROPHIL_DEGRANULATION	1	0	13	0		GOBP_RETINAL_METABOLIC_PROCESS	1	0	16	0		GOBP_REGULATION_OF_GTPASE_ACTIVITY	1	0	346	0
GOBP_EOSINOPHIL_ACTIVATION	1	0	8	0		GOBP_RETINOIC_ACID_METABOLIC_PROCESS	1	0	32	0		GOBP_CELLULAR_METABOLIC_COMPOUND_SALVAGE	1	0	28	0
GOBP_NEGATIVE_REGULATION_OF_MAST_CELL_DEGRANULATION	1	0	7	0		GOBP_RETINOL_METABOLIC_PROCESS	1	0	51	0		GOBP_NEGATIVE_REGULATION_OF_NEURON_APOPTOTIC_PROCESS	1	0	145	0
GOBP_POSITIVE_REGULATION_OF_LEUKOCYTE_DEGRANULATION	1	0	24	0		GOBP_FLAVIN_CONTAINING_COMPOUND_METABOLIC_PROCESS	1	0	6	0		GOBP_REGULATION_OF_NEURON_APOPTOTIC_PROCESS	1	0	206	0
GOBP_NEGATIVE_REGULATION_OF_LEUKOCYTE_DEGRANULATION	1	0	14	0		GOBP_PTERIDINE_CONTAINING_COMPOUND_BIOSYNTHETIC_PROCESS	1	0	11	0		GOBP_NEGATIVE_REGULATION_OF_DNA_DAMAGE_RESPONSE_SIGNAL_TRANSDUCTION_BY_P53_CLASS_MEDIATOR	1	0	13	0
GOBP_REGULATION_OF_LEUKOCYTE_DEGRANULATION	1	0	46	0		GOBP_SUPEROXIDE_ANION_GENERATION	1	0	39	0		GOBP_POSITIVE_REGULATION_OF_DNA_DAMAGE_RESPONSE_SIGNAL_TRANSDUCTION_BY_P53_CLASS_MEDIATOR	1	0	16	0
GOBP_LEUKOCYTE_DEGRANULATION	1	0	80	0		GOBP_RESPONSE_TO_HYDROGEN_PEROXIDE	1	0	117	0		GOBP_REGULATION_OF_DNA_DAMAGE_RESPONSE_SIGNAL_TRANSDUCTION_BY_P53_CLASS_MEDIATOR	1	0	34	0
GOBP_APICAL_JUNCTION_ASSEMBLY	1	0	72	0		GOBP_HEMOGLOBIN_BIOSYNTHETIC_PROCESS	1	0	14	0		GOBP_NEGATIVE_REGULATION_OF_JUN_KINASE_ACTIVITY	1	0	15	0
GOBP_RESPONSE_TO_ALKALOID	1	0	95	0		GOBP_HYPEROSMOTIC_SALINITY_RESPONSE	1	0	13	0		GOBP_POSITIVE_REGULATION_OF_JUN_KINASE_ACTIVITY	1	0	42	0
GOBP_PROTEIN_UNFOLDING	1	0	5	0		GOBP_BENZENE_CONTAINING_COMPOUND_METABOLIC_PROCESS	1	0	24	0		GOBP_REGULATION_OF_JUN_KINASE_ACTIVITY	1	0	60	0
GOBP_POSITIVE_REGULATION_OF_MAP_KINASE_ACTIVITY	1	0	117	0		GOBP_NEGATIVE_REGULATION_OF_TYROSINE_PHOSPHORYLATION_OF_STAT_PROTEIN	1	0	12	0		GOBP_MITOCHONDRIAL_DNA_REPAIR	1	0	5	0
GOBP_NEGATIVE_REGULATION_OF_MAP_KINASE_ACTIVITY	1	0	57	0		GOBP_POSITIVE_REGULATION_OF_TYROSINE_PHOSPHORYLATION_OF_STAT_PROTEIN	1	0	65	0		GOBP_REGULATION_OF_MUSCLE_ADAPTATION	1	0	74	0
GOBP_NEGATIVE_REGULATION_OF_MAPK_CASCADE	1	0	161	0		GOBP_SERINE_PHOSPHORYLATION_OF_STAT_PROTEIN	1	0	27	0		GOBP_SKELETAL_MUSCLE_ADAPTATION	1	0	21	0
GOBP_POSITIVE_REGULATION_OF_GTPASE_ACTIVITY	1	0	257	0		GOBP_GAMMA_DELTA_T_CELL_DIFFERENTIATION	1	0	13	0		GOBP_MUSCLE_ADAPTATION	1	0	99	0
GOBP_PROTEIN_ACYLATION	1	0	241	0		GOBP_INNER_EAR_AUDITORY_RECEPTOR_CELL_DIFFERENTIATION	1	0	42	0		GOBP_RNA_STABILIZATION	1	0	58	0
GOBP_POSITIVE_REGULATION_OF_NEURON_APOPTOTIC_PROCESS	1	0	52	0		GOBP_MECHANORECEPTOR_DIFFERENTIATION	1	0	63	0		GOBP_POSITIVE_REGULATION_OF_NEURON_APOPTOTIC_PROCESS	1	0	52	0
GOBP_NEGATIVE_REGULATION_OF_NEURON_APOPTOTIC_PROCESS	1	0	145	0		GOBP_REGULATION_OF_ODONTOGENESIS_OF_DENTIN_CONTAINING_TOOTH	1	0	11	0		GOBP_PIGMENT_ACCUMULATION	1	0	12	0
GOBP_REGULATION_OF_NEURON_APOPTOTIC_PROCESS	1	0	206	0		GOBP_POSITIVE_REGULATION_OF_ODONTOGENESIS	1	0	5	0		GOBP_REGULATION_OF_CARBOHYDRATE_CATABOLIC_PROCESS	1	0	53	0
GOBP_NEGATIVE_REGULATION_OF_DNA_DAMAGE_RESPONSE_SIGNAL_TRANSDUCTION_BY_P53_CLASS_MEDIATOR	1	0	13	0		GOBP_PTERIDINE_CONTAINING_COMPOUND_METABOLIC_PROCESS	1	0	31	0		GOBP_REGULATION_OF_GENERATION_OF_PRECURSOR_METABOLITES_AND_ENERGY	1	0	121	0
GOBP_POSITIVE_REGULATION_OF_DNA_DAMAGE_RESPONSE_SIGNAL_TRANSDUCTION_BY_P53_CLASS_MEDIATOR	1	0	16	0		GOBP_HISTONE_H3_K9_ACETYLATION	1	0	13	0		GOBP_REGULATION_OF_ATP_DEPENDENT_ACTIVITY	1	0	69	0
GOBP_REGULATION_OF_DNA_DAMAGE_RESPONSE_SIGNAL_TRANSDUCTION_BY_P53_CLASS_MEDIATOR	1	0	34	0		GOBP_RESPONSE_TO_LEUCINE	1	0	13	0		GOBP_REGULATION_OF_CELLULAR_RESPIRATION	1	0	46	0
GOBP_NEGATIVE_REGULATION_OF_JUN_KINASE_ACTIVITY	1	0	15	0		GOBP_NEGATIVE_REGULATION_OF_PROTEIN_CONTAINING_COMPLEX_DISASSEMBLY	1	0	73	0		GOBP_REGULATION_OF_PENTOSE_PHOSPHATE_SHUNT	1	0	5	0
GOBP_POSITIVE_REGULATION_OF_JUN_KINASE_ACTIVITY	1	0	42	0		GOBP_TONGUE_MORPHOGENESIS	1	0	10	0		GOBP_REGULATION_OF_SECONDARY_METABOLIC_PROCESS	1	0	15	0
GOBP_REGULATION_OF_JUN_KINASE_ACTIVITY	1	0	60	0		GOBP_TONGUE_DEVELOPMENT	1	0	20	0		GOBP_RESPONSE_TO_CORTICOTROPIN_RELEASING_HORMONE	1	0	5	0
GOBP_MITOCHONDRIAL_DNA_REPAIR	1	0	5	0		GOBP_NOSE_DEVELOPMENT	1	0	15	0		GOBP_RESPONSE_TO_PEPTIDE_HORMONE	1	0	410	0
GOBP_SKELETAL_MUSCLE_ADAPTATION	1	0	21	0		GOBP_EAR_DEVELOPMENT	1	0	215	0		GOBP_REGULATION_OF_SKELETAL_MUSCLE_TISSUE_REGENERATION	1	0	8	0
GOBP_PROTEIN_KINASE_B_SIGNALING	1	0	180	0		GOBP_REGULATION_OF_RESPIRATORY_GASEOUS_EXCHANGE	1	0	24	0		GOBP_POSITIVE_REGULATION_OF_SKELETAL_MUSCLE_TISSUE_REGENERATION	1	0	6	0
GOBP_RNA_STABILIZATION	1	0	58	0		GOBP_PEROXISOMAL_TRANSPORT	1	0	24	0		GOBP_NEGATIVE_REGULATION_OF_MAPK_CASCADE	1	0	161	0
GOBP_PIGMENT_ACCUMULATION	1	0	12	0		GOBP_NEGATIVE_REGULATION_OF_INSULIN_LIKE_GROWTH_FACTOR_RECEPTOR_SIGNALING_PATHWAY	1	0	7	0		GOBP_NEGATIVE_REGULATION_OF_MAP_KINASE_ACTIVITY	1	0	57	0
GOBP_PIGMENTATION	1	0	109	0		GOBP_POSITIVE_REGULATION_OF_INSULIN_LIKE_GROWTH_FACTOR_RECEPTOR_SIGNALING_PATHWAY	1	0	12	0		GOBP_POSITIVE_REGULATION_OF_MAP_KINASE_ACTIVITY	1	0	117	0
GOBP_REGULATION_OF_CELLULAR_CARBOHYDRATE_CATABOLIC_PROCESS	1	0	12	0		GOBP_REGULATION_OF_INSULIN_LIKE_GROWTH_FACTOR_RECEPTOR_SIGNALING_PATHWAY	1	0	22	0		GOBP_REGULATION_OF_CELLULAR_CARBOHYDRATE_CATABOLIC_PROCESS	1	0	12	0
GOBP_REGULATION_OF_CARBOHYDRATE_CATABOLIC_PROCESS	1	0	53	0		GOBP_REGULATION_OF_TRANSLATIONAL_INITIATION_IN_RESPONSE_TO_STRESS	1	0	15	0		GOBP_REGULATION_OF_MAP_KINASE_ACTIVITY	1	0	185	0
GOBP_REGULATION_OF_GENERATION_OF_PRECURSOR_METABOLITES_AND_ENERGY	1	0	121	0		GOBP_REGULATION_OF_TRANSLATION_IN_RESPONSE_TO_STRESS	1	0	22	0		GOBP_BLOOD_VESSEL_ENDOTHELIAL_CELL_MIGRATION	1	0	114	0
GOBP_REGULATION_OF_ATP_DEPENDENT_ACTIVITY	1	0	69	0		GOBP_REGULATION_OF_PHOSPHATIDYLINOSITOL_3_KINASE_ACTIVITY	1	0	40	0		GOBP_NEGATIVE_REGULATION_OF_BLOOD_VESSEL_ENDOTHELIAL_CELL_MIGRATION	1	0	35	0
GOBP_REGULATION_OF_CELLULAR_RESPIRATION	1	0	46	0		GOBP_REGULATION_OF_LIPID_KINASE_ACTIVITY	1	0	52	0		GOBP_INOSITOL_PHOSPHATE_METABOLIC_PROCESS	1	0	53	0
GOBP_REGULATION_OF_PENTOSE_PHOSPHATE_SHUNT	1	0	5	0		GOBP_PROTEIN_ACYLATION	1	0	241	0		GOBP_POLYADENYLATION_DEPENDENT_RNA_CATABOLIC_PROCESS	1	0	8	0
GOBP_REGULATION_OF_SECONDARY_METABOLIC_PROCESS	1	0	15	0		GOBP_ENDOTHELIAL_CELL_MIGRATION	1	0	209	0		GOBP_RNA_POLYADENYLATION	1	0	37	0
GOBP_RESPONSE_TO_CORTICOTROPIN_RELEASING_HORMONE	1	0	5	0		GOBP_NEGATIVE_REGULATION_OF_BLOOD_VESSEL_ENDOTHELIAL_CELL_MIGRATION	1	0	35	0		GOBP_REGULATORY_NCRNA_3_END_PROCESSING	1	0	18	0
GOBP_RESPONSE_TO_PEPTIDE_HORMONE	1	0	410	0		GOBP_POSITIVE_REGULATION_OF_BLOOD_VESSEL_ENDOTHELIAL_CELL_MIGRATION	1	0	50	0		GOBP_REGULATION_OF_DNA_TEMPLATED_TRANSCRIPTION_IN_RESPONSE_TO_STRESS	1	0	43	0
GOBP_NEGATIVE_REGULATION_OF_DNA_BINDING_TRANSCRIPTION_FACTOR_ACTIVITY	1	0	165	0		GOBP_BLOOD_VESSEL_ENDOTHELIAL_CELL_MIGRATION	1	0	114	0		GOBP_REGULATION_OF_TRANSCRIPTION_FROM_RNA_POLYMERASE_II_PROMOTER_IN_RESPONSE_TO_OXIDATIVE_STRESS	1	0	7	0
GOBP_REGULATION_OF_SKELETAL_MUSCLE_TISSUE_REGENERATION	1	0	8	0		GOBP_POSITIVE_REGULATION_OF_NEURON_APOPTOTIC_PROCESS	1	0	52	0		GOBP_KERATINOCYTE_PROLIFERATION	1	0	55	0
GOBP_POSITIVE_REGULATION_OF_SKELETAL_MUSCLE_TISSUE_REGENERATION	1	0	6	0		GOBP_NEGATIVE_REGULATION_OF_NEURON_APOPTOTIC_PROCESS	1	0	145	0		GOBP_ASTROCYTE_CELL_MIGRATION	1	0	9	0
GOBP_RESPONSE_TO_MORPHINE	1	0	28	0		GOBP_REGULATION_OF_NEURON_APOPTOTIC_PROCESS	1	0	206	0		GOBP_AMIDE_CATABOLIC_PROCESS	1	0	20	0
GOBP_NEGATIVE_REGULATION_OF_EPIDERMIS_DEVELOPMENT	1	0	13	0		GOBP_NEGATIVE_REGULATION_OF_DNA_DAMAGE_RESPONSE_SIGNAL_TRANSDUCTION_BY_P53_CLASS_MEDIATOR	1	0	13	0		GOBP_SKIN_MORPHOGENESIS	1	0	12	0
GOBP_ANOIKIS	1	0	34	0		GOBP_POSITIVE_REGULATION_OF_DNA_DAMAGE_RESPONSE_SIGNAL_TRANSDUCTION_BY_P53_CLASS_MEDIATOR	1	0	16	0		GOBP_SKIN_DEVELOPMENT	1	0	300	0
GOBP_POSITIVE_REGULATION_OF_MONOATOMIC_ION_TRANSPORT	1	0	218	0		GOBP_REGULATION_OF_DNA_DAMAGE_RESPONSE_SIGNAL_TRANSDUCTION_BY_P53_CLASS_MEDIATOR	1	0	34	0		GOBP_TONGUE_MORPHOGENESIS	1	0	10	0
GOBP_PENILE_ERECTION	1	0	11	0		GOBP_NEGATIVE_REGULATION_OF_JUN_KINASE_ACTIVITY	1	0	15	0		GOBP_TONGUE_DEVELOPMENT	1	0	20	0
GOBP_DNA_METHYLATION_INVOLVED_IN_GAMETE_GENERATION	1	0	17	0		GOBP_POSITIVE_REGULATION_OF_JUN_KINASE_ACTIVITY	1	0	42	0		GOBP_POSITIVE_REGULATION_OF_BLOOD_VESSEL_ENDOTHELIAL_CELL_MIGRATION	1	0	50	0
GOBP_DNA_METHYLATION_INVOLVED_IN_EMBRYO_DEVELOPMENT	1	0	9	0		GOBP_REGULATION_OF_JUN_KINASE_ACTIVITY	1	0	60	0		GOBP_NOSE_DEVELOPMENT	1	0	15	0
GOBP_AMINO_ACID_ACTIVATION	1	0	24	0		GOBP_SKIN_DEVELOPMENT	1	0	300	0		GOBP_REGULATION_OF_RESPIRATORY_GASEOUS_EXCHANGE	1	0	24	0
GOBP_POSITIVE_REGULATION_OF_MACROPHAGE_ACTIVATION	1	0	25	0		GOBP_SKIN_MORPHOGENESIS	1	0	12	0		GOBP_PEROXISOMAL_TRANSPORT	1	0	24	0
GOBP_NEGATIVE_REGULATION_OF_MACROPHAGE_ACTIVATION	1	0	16	0		GOBP_AMIDE_CATABOLIC_PROCESS	1	0	20	0		GOBP_MAINTENANCE_OF_DNA_REPEAT_ELEMENTS	1	0	7	0
GOBP_REGULATION_OF_MACROPHAGE_ACTIVATION	1	0	55	0		GOBP_ASTROCYTE_CELL_MIGRATION	1	0	9	0		GOBP_NEGATIVE_REGULATION_OF_INSULIN_LIKE_GROWTH_FACTOR_RECEPTOR_SIGNALING_PATHWAY	1	0	7	0
GOBP_T_CELL_HOMEOSTASIS	1	0	43	0		GOBP_HISTONE_H4_ACETYLATION	1	0	62	0		GOBP_POSITIVE_REGULATION_OF_INSULIN_LIKE_GROWTH_FACTOR_RECEPTOR_SIGNALING_PATHWAY	1	0	12	0
GOBP_MYELOID_DENDRITIC_CELL_DIFFERENTIATION	1	0	20	0		GOBP_HISTONE_H3_ACETYLATION	1	0	68	0		GOBP_REGULATION_OF_INSULIN_LIKE_GROWTH_FACTOR_RECEPTOR_SIGNALING_PATHWAY	1	0	22	0
GOBP_GOLGI_TO_PLASMA_MEMBRANE_PROTEIN_TRANSPORT	1	0	37	0		GOBP_NEGATIVE_REGULATION_OF_CAMP_MEDIATED_SIGNALING	1	0	11	0		GOBP_REGULATION_OF_TRANSLATIONAL_INITIATION_IN_RESPONSE_TO_STRESS	1	0	15	0
GOBP_POSITIVE_REGULATION_OF_GOLGI_TO_PLASMA_MEMBRANE_PROTEIN_TRANSPORT	1	0	4	0		GOBP_POSITIVE_REGULATION_OF_CAMP_MEDIATED_SIGNALING	1	0	14	0		GOBP_REGULATION_OF_TRANSLATION_IN_RESPONSE_TO_STRESS	1	0	22	0
GOBP_REGULATION_OF_GOLGI_TO_PLASMA_MEMBRANE_PROTEIN_TRANSPORT	1	0	8	0		GOBP_REGULATION_OF_CAMP_MEDIATED_SIGNALING	1	0	28	0		GOBP_REGULATION_OF_PHOSPHATIDYLINOSITOL_3_KINASE_ACTIVITY	1	0	40	0
GOBP_CYTOPLASMIC_SEQUESTERING_OF_TRANSCRIPTION_FACTOR	1	0	15	0		GOBP_EXONUCLEOLYTIC_CATABOLISM_OF_DEADENYLATED_MRNA	1	0	13	0		GOBP_REGULATION_OF_LIPID_KINASE_ACTIVITY	1	0	52	0
GOBP_NEGATIVE_REGULATION_OF_CATALYTIC_ACTIVITY	1	0	606	0		GOBP_POSITIVE_REGULATION_BY_HOST_OF_VIRAL_TRANSCRIPTION	1	0	17	0		GOBP_POSITIVE_REGULATION_OF_GTPASE_ACTIVITY	1	0	257	0
GOBP_SEQUESTERING_OF_ACTIN_MONOMERS	1	0	9	0		GOBP_NEGATIVE_REGULATION_BY_HOST_OF_VIRAL_TRANSCRIPTION	1	0	14	0		GOBP_PROTEIN_ACYLATION	1	0	241	0
GOBP_NEGATIVE_REGULATION_OF_AMYLOID_PRECURSOR_PROTEIN_BIOSYNTHETIC_PROCESS	1	0	7	0		GOBP_REGULATION_OF_BIOLOGICAL_PROCESS_INVOLVED_IN_SYMBIOTIC_INTERACTION	1	0	59	0		GOBP_ENDOTHELIAL_CELL_MIGRATION	1	0	209	0
GOBP_AMYLOID_PRECURSOR_PROTEIN_BIOSYNTHETIC_PROCESS	1	0	14	0		GOBP_DEDIFFERENTIATION	1	0	8	0		GOBP_EAR_DEVELOPMENT	1	0	215	0
GOBP_AMYLOID_PRECURSOR_PROTEIN_METABOLIC_PROCESS	1	0	70	0		GOBP_REVERSE_CHOLESTEROL_TRANSPORT	1	0	17	0		GOBP_DICARBOXYLIC_ACID_CATABOLIC_PROCESS	1	0	19	0
GOBP_ACTIVATION_OF_JANUS_KINASE_ACTIVITY	1	0	15	0		GOBP_POST_TRANSLATIONAL_PROTEIN_MODIFICATION	1	0	70	0		GOBP_SKELETAL_MUSCLE_TISSUE_REGENERATION	1	0	33	0
GOBP_D_AMINO_ACID_TRANSPORT	1	0	6	0		GOBP_REGULATION_OF_PHOSPHOPROTEIN_PHOSPHATASE_ACTIVITY	1	0	53	0		GOBP_NEGATIVE_REGULATION_OF_DNA_BINDING	1	0	50	0
GOBP_XENOBIOTIC_TRANSPORT	1	0	43	0		GOBP_MITOCHONDRIAL_DNA_REPAIR	1	0	5	0		GOBP_NEGATIVE_REGULATION_OF_POTASSIUM_ION_TRANSPORT	1	0	30	0
GOBP_AMIDE_TRANSPORT	1	0	337	0		GOBP_RECOGNITION_OF_APOPTOTIC_CELL	1	0	7	0		GOBP_REGULATION_OF_CARBOHYDRATE_BIOSYNTHETIC_PROCESS	1	0	91	0
GOBP_VITAMIN_B6_METABOLIC_PROCESS	1	0	5	0		GOBP_ENGULFMENT_OF_APOPTOTIC_CELL	1	0	13	0		GOBP_SODIUM_INDEPENDENT_ORGANIC_ANION_TRANSPORT	1	0	15	0
GOBP_SNRNA_TRANSCRIPTION_BY_RNA_POLYMERASE_III	1	0	6	0		GOBP_LINOLEIC_ACID_METABOLIC_PROCESS	1	0	21	0		GOBP_ERYTHROCYTE_MATURATION	1	0	16	0
GOBP_SNRNA_TRANSCRIPTION_BY_RNA_POLYMERASE_II	1	0	14	0		GOBP_DICARBOXYLIC_ACID_BIOSYNTHETIC_PROCESS	1	0	14	0		GOBP_PROTEASOME_ASSEMBLY	1	0	11	0
GOBP_5S_CLASS_RRNA_TRANSCRIPTION_BY_RNA_POLYMERASE_III	1	0	6	0		GOBP_DICARBOXYLIC_ACID_CATABOLIC_PROCESS	1	0	19	0		GOBP_TELOMERE_MAINTENANCE_IN_RESPONSE_TO_DNA_DAMAGE	1	0	29	0
GOBP_NUCLEOLAR_LARGE_RRNA_TRANSCRIPTION_BY_RNA_POLYMERASE_I	1	0	17	0		GOBP_DICARBOXYLIC_ACID_METABOLIC_PROCESS	1	0	90	0		GOBP_REGULATION_OF_PROTEIN_CONTAINING_COMPLEX_DISASSEMBLY	1	0	114	0
GOBP_TRNA_3_END_PROCESSING	1	0	8	0		GOBP_INOSITOL_PHOSPHATE_METABOLIC_PROCESS	1	0	53	0		GOBP_POSITIVE_REGULATION_OF_PROTEIN_CONTAINING_COMPLEX_DISASSEMBLY	1	0	31	0
GOBP_AMYLOID_PRECURSOR_PROTEIN_CATABOLIC_PROCESS	1	0	54	0		GOBP_POLYADENYLATION_DEPENDENT_RNA_CATABOLIC_PROCESS	1	0	8	0		GOBP_NEGATIVE_REGULATION_OF_PROTEIN_CONTAINING_COMPLEX_DISASSEMBLY	1	0	73	0
GOBP_CELLULAR_METABOLIC_COMPOUND_SALVAGE	1	0	28	0		GOBP_RNA_POLYADENYLATION	1	0	37	0		GOBP_MYELIN_MAINTENANCE	1	0	16	0
GOBP_PURINE_CONTAINING_COMPOUND_SALVAGE	1	0	14	0		GOBP_REGULATORY_NCRNA_3_END_PROCESSING	1	0	18	0		GOBP_RESPONSE_TO_LEUCINE	1	0	13	0
GOBP_AMINO_ACID_SALVAGE	1	0	7	0		GOBP_RESPONSE_TO_ESTROGEN	1	0	67	0		GOBP_NUCLEOSIDE_SALVAGE	1	0	9	0
GOBP_REGULATION_OF_MONOATOMIC_ION_TRANSPORT	1	0	556	0		GOBP_REGULATION_OF_DNA_TEMPLATED_TRANSCRIPTION_IN_RESPONSE_TO_STRESS	1	0	43	0		GOBP_NUCLEOTIDE_SALVAGE	1	0	16	0
GOBP_POSITIVE_REGULATION_OF_POTASSIUM_ION_TRANSPORT	1	0	45	0		GOBP_REGULATION_OF_TRANSCRIPTION_FROM_RNA_POLYMERASE_II_PROMOTER_IN_RESPONSE_TO_OXIDATIVE_STRESS	1	0	7	0		GOBP_POSITIVE_REGULATION_OF_POTASSIUM_ION_TRANSPORT	1	0	45	0
GOBP_NEGATIVE_REGULATION_OF_POTASSIUM_ION_TRANSPORT	1	0	30	0		GOBP_KERATINOCYTE_PROLIFERATION	1	0	55	0		GOBP_PEPTIDE_CATABOLIC_PROCESS	1	0	21	0
GOBP_REGULATION_OF_POTASSIUM_ION_TRANSPORT	1	0	97	0		GOBP_MITOCHONDRIAL_FRAGMENTATION_INVOLVED_IN_APOPTOTIC_PROCESS	1	0	10	0		GOBP_INDUCTION_OF_BACTERIAL_AGGLUTINATION	1	0	7	0
GOBP_REGULATION_OF_CARBOHYDRATE_BIOSYNTHETIC_PROCESS	1	0	91	0		GOBP_MYELIN_MAINTENANCE	1	0	16	0		GOBP_STRESS_FIBER_ASSEMBLY	1	0	104	0
GOBP_SODIUM_INDEPENDENT_ORGANIC_ANION_TRANSPORT	1	0	15	0		GOBP_REGULATION_OF_MUSCLE_ADAPTATION	1	0	74	0		GOBP_SNO_S_RNA_PROCESSING	1	0	13	0
GOBP_ERYTHROCYTE_MATURATION	1	0	16	0		GOBP_MUSCLE_ADAPTATION	1	0	99	0		GOBP_NAD_TRANSPORT	1	0	5	0
GOBP_PROTEASOME_ASSEMBLY	1	0	11	0		GOBP_ENUCLEATE_ERYTHROCYTE_DIFFERENTIATION	1	0	10	0		GOBP_SURFACTANT_HOMEOSTASIS	1	0	16	0
GOBP_TELOMERE_MAINTENANCE_IN_RESPONSE_TO_DNA_DAMAGE	1	0	29	0		GOBP_PROTEIN_UNFOLDING	1	0	5	0		GOBP_POSITIVE_REGULATION_OF_I_KAPPAB_KINASE_NF_KAPPAB_SIGNALING	1	0	189	0
GOBP_REGULATION_OF_PROTEIN_CONTAINING_COMPLEX_DISASSEMBLY	1	0	114	0		GOBP_RESPONSE_TO_DSRNA	1	0	53	0		GOBP_POSITIVE_REGULATION_OF_VASCULAR_PERMEABILITY	1	0	18	0
GOBP_POSITIVE_REGULATION_OF_PROTEIN_CONTAINING_COMPLEX_DISASSEMBLY	1	0	31	0		GOBP_PROTEIN_TRANSPORT_TO_VACUOLE_INVOLVED_IN_UBIQUITIN_DEPENDENT_PROTEIN_CATABOLIC_PROCESS_VIA_THE_MULTIVESICULAR_BODY_SORTING_PATHWAY	1	0	15	0		GOBP_NEGATIVE_REGULATION_OF_VASCULAR_PERMEABILITY	1	0	17	0
GOBP_NEGATIVE_REGULATION_OF_PROTEIN_CONTAINING_COMPLEX_DISASSEMBLY	1	0	73	0		GOBP_NATURAL_KILLER_CELL_DEGRANULATION	1	0	12	0		GOBP_REGULATION_OF_VASCULAR_PERMEABILITY	1	0	48	0
GOBP_MYELIN_MAINTENANCE	1	0	16	0		GOBP_REGULATION_OF_NEUTROPHIL_DEGRANULATION	1	0	7	0		GOBP_RECEPTOR_CLUSTERING	1	0	50	0
GOBP_RESPONSE_TO_LEUCINE	1	0	13	0		GOBP_NEUTROPHIL_DEGRANULATION	1	0	13	0		GOBP_RECEPTOR_METABOLIC_PROCESS	1	0	65	0
GOBP_NUCLEOSIDE_SALVAGE	1	0	9	0		GOBP_EOSINOPHIL_ACTIVATION	1	0	8	0		GOBP_AMINO_ACID_SALVAGE	1	0	7	0
GOBP_NUCLEOTIDE_SALVAGE	1	0	16	0		GOBP_NEGATIVE_REGULATION_OF_MAST_CELL_DEGRANULATION	1	0	7	0		GOBP_PURINE_CONTAINING_COMPOUND_SALVAGE	1	0	14	0
GOBP_PEPTIDE_CATABOLIC_PROCESS	1	0	21	0		GOBP_POSITIVE_REGULATION_OF_LEUKOCYTE_DEGRANULATION	1	0	24	0		GOBP_UBIQUITIN_DEPENDENT_PROTEIN_CATABOLIC_PROCESS_VIA_THE_MULTIVESICULAR_BODY_SORTING_PATHWAY	1	0	36	0
GOBP_UBIQUITIN_DEPENDENT_PROTEIN_CATABOLIC_PROCESS_VIA_THE_MULTIVESICULAR_BODY_SORTING_PATHWAY	1	0	36	0		GOBP_NEGATIVE_REGULATION_OF_LEUKOCYTE_DEGRANULATION	1	0	14	0		GOBP_CORTISOL_SECRETION	1	0	5	0
GOBP_INDUCTION_OF_BACTERIAL_AGGLUTINATION	1	0	7	0		GOBP_REGULATION_OF_LEUKOCYTE_DEGRANULATION	1	0	46	0		GOBP_POSITIVE_REGULATION_OF_MONOATOMIC_ION_TRANSPORT	1	0	218	0
GOBP_STRESS_FIBER_ASSEMBLY	1	0	104	0		GOBP_APICAL_JUNCTION_ASSEMBLY	1	0	72	0		GOBP_ANOIKIS	1	0	34	0
GOBP_SNO_S_RNA_PROCESSING	1	0	13	0		GOBP_RESPONSE_TO_MORPHINE	1	0	28	0		GOBP_POSITIVE_REGULATION_OF_DNA_BINDING	1	0	54	0
GOBP_NAD_TRANSPORT	1	0	5	0		GOBP_APOPTOTIC_CELL_CLEARANCE	1	0	45	0		GOBP_MYCOTOXIN_METABOLIC_PROCESS	1	0	7	0
GOBP_SURFACTANT_HOMEOSTASIS	1	0	16	0		GOBP_ANOIKIS	1	0	34	0		GOBP_NEGATIVE_T_CELL_SELECTION	1	0	12	0
GOBP_NEGATIVE_REGULATION_OF_I_KAPPAB_KINASE_NF_KAPPAB_SIGNALING	1	0	44	0		GOBP_NEGATIVE_REGULATION_OF_MONOATOMIC_ION_TRANSPORT	1	0	117	0		GOBP_POSITIVE_REGULATION_OF_MEMORY_T_CELL_DIFFERENTIATION	1	0	9	0
GOBP_POSITIVE_REGULATION_OF_I_KAPPAB_KINASE_NF_KAPPAB_SIGNALING	1	0	189	0		GOBP_POSITIVE_REGULATION_OF_MONOATOMIC_ION_TRANSPORT	1	0	218	0		GOBP_POSITIVE_REGULATION_OF_CD8_POSITIVE_ALPHA_BETA_T_CELL_DIFFERENTIATION	1	0	5	0
GOBP_POSITIVE_REGULATION_OF_VASCULAR_PERMEABILITY	1	0	18	0		GOBP_POSITIVE_REGULATION_OF_POTASSIUM_ION_TRANSPORT	1	0	45	0		GOBP_REGULATION_OF_CD8_POSITIVE_ALPHA_BETA_T_CELL_DIFFERENTIATION	1	0	8	0
GOBP_NEGATIVE_REGULATION_OF_VASCULAR_PERMEABILITY	1	0	17	0		GOBP_NEGATIVE_REGULATION_OF_POTASSIUM_ION_TRANSPORT	1	0	30	0		GOBP_CD8_POSITIVE_ALPHA_BETA_T_CELL_DIFFERENTIATION	1	0	15	0
GOBP_REGULATION_OF_VASCULAR_PERMEABILITY	1	0	48	0		GOBP_REGULATION_OF_CARBOHYDRATE_BIOSYNTHETIC_PROCESS	1	0	91	0		GOBP_POSITIVE_REGULATION_OF_CD4_POSITIVE_ALPHA_BETA_T_CELL_DIFFERENTIATION	1	0	33	0
GOBP_RECEPTOR_CLUSTERING	1	0	50	0		GOBP_SODIUM_INDEPENDENT_ORGANIC_ANION_TRANSPORT	1	0	15	0		GOBP_NEGATIVE_REGULATION_OF_CD4_POSITIVE_ALPHA_BETA_T_CELL_DIFFERENTIATION	1	0	22	0
GOBP_NEGATIVE_REGULATION_OF_MONOATOMIC_ION_TRANSPORT	1	0	117	0		GOBP_ERYTHROCYTE_MATURATION	1	0	16	0		GOBP_REGULATION_OF_CD4_POSITIVE_ALPHA_BETA_T_CELL_DIFFERENTIATION	1	0	54	0
GOBP_WOUND_HEALING	1	0	420	0		GOBP_PROTEASOME_ASSEMBLY	1	0	11	0		GOBP_CD4_POSITIVE_OR_CD8_POSITIVE_ALPHA_BETA_T_CELL_LINEAGE_COMMITMENT	1	0	24	0
GOBP_POSITIVE_REGULATION_OF_EPIDERMIS_DEVELOPMENT	1	0	27	0		GOBP_TELOMERE_MAINTENANCE_IN_RESPONSE_TO_DNA_DAMAGE	1	0	29	0		GOBP_POSITIVE_T_CELL_SELECTION	1	0	38	0
GOBP_NEGATIVE_REGULATION_OF_GLIAL_CELL_DIFFERENTIATION	1	0	26	0		GOBP_REGULATION_OF_PROTEIN_CONTAINING_COMPLEX_DISASSEMBLY	1	0	114	0		GOBP_CD4_POSITIVE_ALPHA_BETA_T_CELL_DIFFERENTIATION	1	0	88	0
GOBP_CELL_MATURATION	1	0	173	0		GOBP_POSITIVE_REGULATION_OF_PROTEIN_CONTAINING_COMPLEX_DISASSEMBLY	1	0	31	0		GOBP_NEGATIVE_REGULATION_OF_MONOATOMIC_ION_TRANSPORT	1	0	117	0
GOBP_ENDOSOMAL_LUMEN_ACIDIFICATION	1	0	14	0		GOBP_CD4_POSITIVE_ALPHA_BETA_T_CELL_DIFFERENTIATION	1	0	88	0		GOBP_ENUCLEATE_ERYTHROCYTE_DIFFERENTIATION	1	0	10	0
GOBP_NEGATIVE_REGULATION_OF_RETINOIC_ACID_RECEPTOR_SIGNALING_PATHWAY	1	0	9	0		GOBP_POSITIVE_T_CELL_SELECTION	1	0	38	0		GOBP_RESPONSE_TO_DSRNA	1	0	53	0
GOBP_POSITIVE_REGULATION_OF_RETINOIC_ACID_RECEPTOR_SIGNALING_PATHWAY	1	0	5	0		GOBP_CD4_POSITIVE_OR_CD8_POSITIVE_ALPHA_BETA_T_CELL_LINEAGE_COMMITMENT	1	0	24	0		GOBP_PROTEIN_TRANSPORT_TO_VACUOLE_INVOLVED_IN_UBIQUITIN_DEPENDENT_PROTEIN_CATABOLIC_PROCESS_VIA_THE_MULTIVESICULAR_BODY_SORTING_PATHWAY	1	0	15	0
GOBP_REGULATION_OF_RETINOIC_ACID_RECEPTOR_SIGNALING_PATHWAY	1	0	16	0		GOBP_REGULATION_OF_CD4_POSITIVE_ALPHA_BETA_T_CELL_DIFFERENTIATION	1	0	54	0		GOBP_NATURAL_KILLER_CELL_DEGRANULATION	1	0	12	0
GOBP_RETINOIC_ACID_RECEPTOR_SIGNALING_PATHWAY	1	0	33	0		GOBP_RNA_STABILIZATION	1	0	58	0		GOBP_REGULATION_OF_NEUTROPHIL_DEGRANULATION	1	0	7	0
GOBP_MESENDODERM_DEVELOPMENT	1	0	7	0		GOBP_PIGMENT_ACCUMULATION	1	0	12	0		GOBP_NEUTROPHIL_DEGRANULATION	1	0	13	0
GOBP_LATERAL_MESODERM_DEVELOPMENT	1	0	15	0		GOBP_PIGMENTATION	1	0	109	0		GOBP_EOSINOPHIL_ACTIVATION	1	0	8	0
GOBP_PARAXIAL_MESODERM_FORMATION	1	0	7	0		GOBP_REGULATION_OF_CELLULAR_CARBOHYDRATE_CATABOLIC_PROCESS	1	0	12	0		GOBP_NEGATIVE_REGULATION_OF_MAST_CELL_DEGRANULATION	1	0	7	0
GOBP_PARAXIAL_MESODERM_MORPHOGENESIS	1	0	10	0		GOBP_REGULATION_OF_CARBOHYDRATE_CATABOLIC_PROCESS	1	0	53	0		GOBP_POSITIVE_REGULATION_OF_LEUKOCYTE_DEGRANULATION	1	0	24	0
GOBP_PARAXIAL_MESODERM_DEVELOPMENT	1	0	18	0		GOBP_REGULATION_OF_GENERATION_OF_PRECURSOR_METABOLITES_AND_ENERGY	1	0	121	0		GOBP_NEGATIVE_REGULATION_OF_LEUKOCYTE_DEGRANULATION	1	0	14	0
GOBP_MESODERMAL_CELL_DIFFERENTIATION	1	0	32	0		GOBP_REGULATION_OF_ATP_DEPENDENT_ACTIVITY	1	0	69	0		GOBP_REGULATION_OF_LEUKOCYTE_DEGRANULATION	1	0	46	0
GOBP_MESODERM_MORPHOGENESIS	1	0	70	0		GOBP_REGULATION_OF_CELLULAR_RESPIRATION	1	0	46	0		GOBP_LEUKOCYTE_DEGRANULATION	1	0	80	0
GOBP_OOGENESIS	1	0	87	0		GOBP_REGULATION_OF_PENTOSE_PHOSPHATE_SHUNT	1	0	5	0		GOBP_APICAL_JUNCTION_ASSEMBLY	1	0	72	0
GOBP_AXIAL_MESODERM_DEVELOPMENT	1	0	9	0		GOBP_REGULATION_OF_SECONDARY_METABOLIC_PROCESS	1	0	15	0		GOBP_APOPTOTIC_CELL_CLEARANCE	1	0	45	0
GOBP_MITOCHONDRION_DISTRIBUTION	1	0	17	0		GOBP_RESPONSE_TO_CORTICOTROPIN_RELEASING_HORMONE	1	0	5	0		GOBP_PROTEIN_UNFOLDING	1	0	5	0
GOBP_ORGANELLE_INHERITANCE	1	0	14	0		GOBP_RESPONSE_TO_PEPTIDE_HORMONE	1	0	410	0		GOBP_NEGATIVE_REGULATION_OF_GENE_EXPRESSION_EPIGENETIC	1	0	95	0
GOBP_POSITIVE_REGULATION_OF_ISOTYPE_SWITCHING_TO_IGG_ISOTYPES	1	0	10	0		GOBP_REGULATION_OF_SKELETAL_MUSCLE_TISSUE_REGENERATION	1	0	8	0		GOBP_TRANSCRIPTION_INITIATION_COUPLED_CHROMATIN_REMODELING	1	0	25	0
GOBP_POSITIVE_REGULATION_OF_ISOTYPE_SWITCHING_TO_IGA_ISOTYPES	1	0	4	0		GOBP_SKELETAL_MUSCLE_ADAPTATION	1	0	21	0		GOBP_NEGATIVE_REGULATION_OF_GLYCOLYTIC_PROCESS	1	0	13	0
GOBP_REGULATION_OF_ISOTYPE_SWITCHING_TO_IGE_ISOTYPES	1	0	7	0		GOBP_POSITIVE_REGULATION_OF_SKELETAL_MUSCLE_TISSUE_REGENERATION	1	0	6	0		GOBP_POSITIVE_REGULATION_OF_SKELETAL_MUSCLE_TISSUE_GROWTH	1	0	4	0
GOBP_ISOTYPE_SWITCHING_TO_IGG_ISOTYPES	1	0	15	0		GOBP_NEGATIVE_REGULATION_OF_MAP_KINASE_ACTIVITY	1	0	57	0		GOBP_REGULATION_OF_SKELETAL_MUSCLE_TISSUE_GROWTH	1	0	6	0
GOBP_ISOTYPE_SWITCHING_TO_IGA_ISOTYPES	1	0	6	0		GOBP_SKELETAL_MUSCLE_TISSUE_REGENERATION	1	0	33	0		GOBP_SKELETAL_MUSCLE_TISSUE_GROWTH	1	0	9	0
GOBP_LUNG_ALVEOLUS_DEVELOPMENT	1	0	45	0		GOBP_STEROID_HORMONE_MEDIATED_SIGNALING_PATHWAY	1	0	127	0		GOBP_MYOBLAST_FATE_COMMITMENT	1	0	6	0
GOBP_ORGANELLE_FISSION	1	0	461	0		GOBP_CORTISOL_SECRETION	1	0	5	0		GOBP_EMBRYONIC_MORPHOGENESIS	1	0	591	0
GOBP_ORGANELLE_FUSION	1	0	146	0		GOBP_POSITIVE_REGULATION_OF_DNA_BINDING	1	0	54	0		GOBP_EMBRYONIC_CAMERA_TYPE_EYE_MORPHOGENESIS	1	0	26	0
GOBP_VESICLE_FUSION_WITH_GOLGI_APPARATUS	1	0	8	0		GOBP_MYCOTOXIN_METABOLIC_PROCESS	1	0	7	0		GOBP_CAMERA_TYPE_EYE_MORPHOGENESIS	1	0	125	0
GOCC_WNT_SIGNALOSOME	1	0	12	0		GOBP_NEGATIVE_T_CELL_SELECTION	1	0	12	0		GOBP_EYE_MORPHOGENESIS	1	0	154	0
GOBP_CLATHRIN_COAT_ASSEMBLY	1	0	13	0		GOBP_POSITIVE_REGULATION_OF_MEMORY_T_CELL_DIFFERENTIATION	1	0	9	0		GOBP_DEVELOPMENTAL_CELL_GROWTH	1	0	217	0
GOBP_INTRACELLULAR_DISTRIBUTION_OF_MITOCHONDRIA	1	0	7	0		GOBP_POSITIVE_REGULATION_OF_CD8_POSITIVE_ALPHA_BETA_T_CELL_DIFFERENTIATION	1	0	5	0		GOBP_NOTOCHORD_MORPHOGENESIS	1	0	8	0
GOBP_BEHAVIORAL_RESPONSE_TO_PAIN	1	0	19	0		GOBP_REGULATION_OF_CD8_POSITIVE_ALPHA_BETA_T_CELL_DIFFERENTIATION	1	0	8	0		GOBP_POST_EMBRYONIC_ANIMAL_ORGAN_DEVELOPMENT	1	0	18	0
GOBP_REPLICATION_FORK_PROTECTION	1	0	9	0		GOBP_CD8_POSITIVE_ALPHA_BETA_T_CELL_DIFFERENTIATION	1	0	15	0		GOBP_EMBRYONIC_DIGESTIVE_TRACT_DEVELOPMENT	1	0	32	0
GOBP_ENTERIC_NERVOUS_SYSTEM_DEVELOPMENT	1	0	11	0		GOBP_POSITIVE_REGULATION_OF_CD4_POSITIVE_ALPHA_BETA_T_CELL_DIFFERENTIATION	1	0	33	0		GOBP_POST_EMBRYONIC_ANIMAL_ORGAN_MORPHOGENESIS	1	0	11	0
GOBP_EYE_MORPHOGENESIS	1	0	154	0		GOBP_NEGATIVE_REGULATION_OF_CD4_POSITIVE_ALPHA_BETA_T_CELL_DIFFERENTIATION	1	0	22	0		GOBP_EMBRYONIC_ORGAN_MORPHOGENESIS	1	0	291	0
GOBP_NOTOCHORD_MORPHOGENESIS	1	0	8	0		GOBP_NEGATIVE_REGULATION_OF_MAPK_CASCADE	1	0	161	0		GOBP_EMBRYONIC_DIGESTIVE_TRACT_MORPHOGENESIS	1	0	17	0
GOBP_POST_EMBRYONIC_ANIMAL_ORGAN_DEVELOPMENT	1	0	18	0		GOBP_NEGATIVE_REGULATION_OF_TRANSLATIONAL_ELONGATION	1	0	4	0		GOBP_NEGATIVE_REGULATION_OF_PINOCYTOSIS	1	0	5	0
GOBP_POST_EMBRYONIC_ANIMAL_ORGAN_MORPHOGENESIS	1	0	11	0		GOBP_NEGATIVE_REGULATION_OF_VASOCONSTRICTION	1	0	8	0		GOBP_POSITIVE_REGULATION_OF_PINOCYTOSIS	1	0	7	0
GOBP_EMBRYONIC_ORGAN_MORPHOGENESIS	1	0	291	0		GOBP_POSITIVE_REGULATION_OF_VASOCONSTRICTION	1	0	29	0		GOBP_REGULATION_OF_PINOCYTOSIS	1	0	12	0
GOBP_EMBRYONIC_DIGESTIVE_TRACT_MORPHOGENESIS	1	0	17	0		GOBP_TISSUE_REMODELING	1	0	166	0		GOBP_DIGESTIVE_TRACT_MORPHOGENESIS	1	0	49	0
GOBP_NEGATIVE_REGULATION_OF_PINOCYTOSIS	1	0	5	0		GOBP_PIGMENT_GRANULE_MATURATION	1	0	10	0		GOBP_BONE_MARROW_DEVELOPMENT	1	0	8	0
GOBP_POSITIVE_REGULATION_OF_PINOCYTOSIS	1	0	7	0		GOBP_BRANCHING_MORPHOGENESIS_OF_AN_EPITHELIAL_TUBE	1	0	155	0		GOBP_THYMUS_DEVELOPMENT	1	0	48	0
GOBP_REGULATION_OF_PINOCYTOSIS	1	0	12	0		GOBP_PIGMENT_GRANULE_ORGANIZATION	1	0	39	0		GOBP_MUCOSA_ASSOCIATED_LYMPHOID_TISSUE_DEVELOPMENT	1	0	8	0
GOBP_DIGESTIVE_TRACT_MORPHOGENESIS	1	0	49	0		GOBP_SEMICIRCULAR_CANAL_MORPHOGENESIS	1	0	7	0		GOBP_SPLEEN_DEVELOPMENT	1	0	37	0
GOBP_BONE_MARROW_DEVELOPMENT	1	0	8	0		GOBP_SMOOTH_MUSCLE_TISSUE_DEVELOPMENT	1	0	24	0		GOBP_LYMPH_NODE_DEVELOPMENT	1	0	18	0
GOBP_THYMUS_DEVELOPMENT	1	0	48	0		GOBP_POSITIVE_REGULATION_OF_SKELETAL_MUSCLE_FIBER_DEVELOPMENT	1	0	7	0		GOBP_HEMATOPOIETIC_OR_LYMPHOID_ORGAN_DEVELOPMENT	1	0	96	0
GOBP_MUCOSA_ASSOCIATED_LYMPHOID_TISSUE_DEVELOPMENT	1	0	8	0		GOBP_REGULATION_OF_SKELETAL_MUSCLE_FIBER_DEVELOPMENT	1	0	9	0		GOBP_ANATOMICAL_STRUCTURE_ARRANGEMENT	1	0	16	0
GOBP_AUTONOMIC_NERVOUS_SYSTEM_DEVELOPMENT	1	0	45	0		GOBP_SEBACEOUS_GLAND_DEVELOPMENT	1	0	10	0		GOBP_NEGATIVE_REGULATION_OF_VIRAL_PROCESS	1	0	85	0
GOBP_SPLEEN_DEVELOPMENT	1	0	37	0		GOBP_EPIDERMIS_MORPHOGENESIS	1	0	36	0		GOBP_REGULATION_OF_MUSCLE_ORGAN_DEVELOPMENT	1	0	20	0
GOBP_HEMATOPOIETIC_OR_LYMPHOID_ORGAN_DEVELOPMENT	1	0	96	0		GOBP_NEGATIVE_REGULATION_OF_OLIGODENDROCYTE_DIFFERENTIATION	1	0	14	0		GOBP_NEGATIVE_REGULATION_OF_MUSCLE_ORGAN_DEVELOPMENT	1	0	9	0
GOBP_ANATOMICAL_STRUCTURE_ARRANGEMENT	1	0	16	0		GOBP_POSITIVE_REGULATION_OF_OLIGODENDROCYTE_DIFFERENTIATION	1	0	25	0		GOBP_NEGATIVE_REGULATION_OF_DEVELOPMENTAL_GROWTH	1	0	106	0
GOBP_NEGATIVE_REGULATION_OF_VIRAL_PROCESS	1	0	85	0		GOBP_REGULATION_OF_OLIGODENDROCYTE_DIFFERENTIATION	1	0	43	0		GOBP_REGULATION_OF_SKELETAL_MUSCLE_TISSUE_DEVELOPMENT	1	0	25	0
GOBP_NEGATIVE_REGULATION_OF_BEHAVIOR	1	0	12	0		GOBP_NEGATIVE_REGULATION_OF_ASTROCYTE_DIFFERENTIATION	1	0	14	0		GOBP_POSITIVE_REGULATION_OF_SKELETAL_MUSCLE_FIBER_DEVELOPMENT	1	0	7	0
GOBP_POSITIVE_REGULATION_OF_BEHAVIOR	1	0	26	0		GOBP_POSITIVE_REGULATION_OF_ASTROCYTE_DIFFERENTIATION	1	0	13	0		GOBP_REGULATION_OF_SKELETAL_MUSCLE_FIBER_DEVELOPMENT	1	0	9	0
GOBP_SPERMATID_DIFFERENTIATION	1	0	173	0		GOBP_REGULATION_OF_ASTROCYTE_DIFFERENTIATION	1	0	30	0		GOBP_APPENDAGE_DEVELOPMENT	1	0	175	0
GOBP_BLOOD_VESSEL_MORPHOGENESIS	1	0	583	0		GOBP_ASTROCYTE_DIFFERENTIATION	1	0	83	0		GOBP_SEBACEOUS_GLAND_DEVELOPMENT	1	0	10	0
GOBP_RHYTHMIC_PROCESS	1	0	296	0		GOBP_EMBRYONIC_VISCEROCRANIUM_MORPHOGENESIS	1	0	10	0		GOBP_EPIDERMIS_MORPHOGENESIS	1	0	36	0
GOBP_SYNAPTIC_VESICLE_MEMBRANE_ORGANIZATION	1	0	27	0		GOBP_EMBRYONIC_NEUROCRANIUM_MORPHOGENESIS	1	0	9	0		GOBP_NEGATIVE_REGULATION_OF_OLIGODENDROCYTE_DIFFERENTIATION	1	0	14	0
GOBP_MAINTENANCE_OF_ANIMAL_ORGAN_IDENTITY	1	0	4	0		GOBP_EMBRYONIC_CRANIAL_SKELETON_MORPHOGENESIS	1	0	45	0		GOBP_NEGATIVE_REGULATION_OF_ASTROCYTE_DIFFERENTIATION	1	0	14	0
GOBP_SYNAPTIC_VESICLE_TRANSPORT	1	0	38	0		GOBP_RESPONSE_TO_AXON_INJURY	1	0	81	0		GOBP_POSITIVE_REGULATION_OF_ASTROCYTE_DIFFERENTIATION	1	0	13	0
GOBP_PARASYMPATHETIC_NERVOUS_SYSTEM_DEVELOPMENT	1	0	18	0		GOBP_AXON_EXTENSION	1	0	117	0		GOBP_REGULATION_OF_ASTROCYTE_DIFFERENTIATION	1	0	30	0
GOBP_SYMPATHETIC_NERVOUS_SYSTEM_DEVELOPMENT	1	0	22	0		GOBP_NEGATIVE_REGULATION_OF_COLLATERAL_SPROUTING	1	0	9	0		GOBP_EMBRYONIC_SKELETAL_SYSTEM_DEVELOPMENT	1	0	127	0
GOBP_LYMPH_NODE_DEVELOPMENT	1	0	18	0		GOBP_COLLATERAL_SPROUTING_IN_ABSENCE_OF_INJURY	1	0	4	0		GOBP_SKELETAL_SYSTEM_MORPHOGENESIS	1	0	219	0
GOBP_RESPONSE_TO_PAIN	1	0	34	0		GOBP_NEURON_FATE_SPECIFICATION	1	0	33	0		GOBP_EMBRYONIC_SKELETAL_SYSTEM_MORPHOGENESIS	1	0	94	0
GOBP_DETERMINATION_OF_DORSAL_VENTRAL_ASYMMETRY	1	0	10	0		GOBP_NEURON_FATE_DETERMINATION	1	0	10	0		GOBP_EMBRYONIC_VISCEROCRANIUM_MORPHOGENESIS	1	0	10	0
GOBP_NEGATIVE_REGULATION_OF_RECEPTOR_MEDIATED_ENDOCYTOSIS	1	0	32	0		GOBP_NEURON_FATE_COMMITMENT	1	0	67	0		GOBP_POSITIVE_REGULATION_OF_VIRAL_PROCESS	1	0	62	0
GOBP_FOCAL_ADHESION_ASSEMBLY	1	0	85	0		GOBP_MAINTENANCE_OF_PRESYNAPTIC_ACTIVE_ZONE_STRUCTURE	1	0	6	0		GOBP_EMBRYONIC_NEUROCRANIUM_MORPHOGENESIS	1	0	9	0
GOBP_POSITIVE_REGULATION_OF_MRNA_SPLICING_VIA_SPLICEOSOME	1	0	25	0		GOBP_CALCIUM_ION_REGULATED_EXOCYTOSIS_OF_NEUROTRANSMITTER	1	0	21	0		GOBP_AXON_EXTENSION	1	0	117	0
GOBP_INOSITOL_LIPID_MEDIATED_SIGNALING	1	0	167	0		GOBP_PRONEPHROS_DEVELOPMENT	1	0	9	0		GOBP_POSITIVE_REGULATION_OF_COLLATERAL_SPROUTING	1	0	10	0
GOBP_INOSITOL_PHOSPHATE_MEDIATED_SIGNALING	1	0	54	0		GOBP_ANIMAL_ORGAN_MATURATION	1	0	29	0		GOBP_NEGATIVE_REGULATION_OF_COLLATERAL_SPROUTING	1	0	9	0
GOBP_EPHRIN_RECEPTOR_SIGNALING_PATHWAY	1	0	51	0		GOBP_DERMATAN_SULFATE_PROTEOGLYCAN_BIOSYNTHETIC_PROCESS	1	0	8	0		GOBP_REGULATION_OF_COLLATERAL_SPROUTING	1	0	19	0
GOBP_HEPATOCYTE_GROWTH_FACTOR_RECEPTOR_SIGNALING_PATHWAY	1	0	13	0		GOBP_CHONDROITIN_SULFATE_PROTEOGLYCAN_BIOSYNTHETIC_PROCESS	1	0	22	0		GOBP_COLLATERAL_SPROUTING_IN_ABSENCE_OF_INJURY	1	0	4	0
GOBP_NEUROTROPHIN_TRK_RECEPTOR_SIGNALING_PATHWAY	1	0	24	0		GOBP_ARACHIDONIC_ACID_SECRETION	1	0	32	0		GOBP_COLLATERAL_SPROUTING	1	0	26	0
GOBP_VASCULAR_ENDOTHELIAL_GROWTH_FACTOR_RECEPTOR_SIGNALING_PATHWAY	1	0	51	0		GOBP_AMYLOID_BETA_METABOLIC_PROCESS	1	0	51	0		GOBP_NEGATIVE_REGULATION_OF_SMOOTH_MUSCLE_CELL_PROLIFERATION	1	0	53	0
GOBP_INSULIN_LIKE_GROWTH_FACTOR_RECEPTOR_SIGNALING_PATHWAY	1	0	47	0		GOBP_CATECHOLAMINE_SECRETION	1	0	57	0		GOBP_POSITIVE_REGULATION_OF_SMOOTH_MUSCLE_CELL_PROLIFERATION	1	0	81	0
GOBP_PLATELET_DERIVED_GROWTH_FACTOR_RECEPTOR_SIGNALING_PATHWAY	1	0	55	0		GOBP_3_PHOSPHOADENOSINE_5_PHOSPHOSULFATE_METABOLIC_PROCESS	1	0	17	0		GOBP_SMOOTH_MUSCLE_CELL_PROLIFERATION	1	0	140	0
GOBP_ANTIGEN_PROCESSING_AND_PRESENTATION_ENDOGENOUS_LIPID_ANTIGEN_VIA_MHC_CLASS_IB	1	0	5	0		GOBP_CHROMOSOME_LOCALIZATION	1	0	86	0		GOBP_ANATOMICAL_STRUCTURE_FORMATION_INVOLVED_IN_MORPHOGENESIS	1	0	1108	0
GOBP_ANTIGEN_PROCESSING_AND_PRESENTATION_OF_LIPID_ANTIGEN_VIA_MHC_CLASS_IB	1	0	7	0		GOBP_PERIPHERAL_NERVOUS_SYSTEM_NEURON_DIFFERENTIATION	1	0	15	0		GOBP_ANIMAL_ORGAN_FORMATION	1	0	67	0
GOBP_ANTIGEN_PROCESSING_AND_PRESENTATION_OF_PEPTIDE_ANTIGEN	1	0	67	0		GOBP_HOST_MEDIATED_REGULATION_OF_INTESTINAL_MICROBIOTA_COMPOSITION	1	0	8	0		GOBP_MUSCLE_ORGAN_MORPHOGENESIS	1	0	77	0
GOBP_EMBRYONIC_EYE_MORPHOGENESIS	1	0	35	0		GOBP_HOMEOSTASIS_OF_NUMBER_OF_CELLS_WITHIN_A_TISSUE	1	0	31	0		GOBP_POSITIVE_REGULATION_OF_SKELETAL_MUSCLE_TISSUE_DEVELOPMENT	1	0	18	0
GOBP_VESICLE_TRANSPORT_ALONG_MICROTUBULE	1	0	43	0		GOBP_HOMEOSTASIS_OF_NUMBER_OF_CELLS	1	0	290	0		GOBP_EMBRYONIC_CRANIAL_SKELETON_MORPHOGENESIS	1	0	45	0
GOBP_POSITIVE_REGULATION_OF_HEMOGLOBIN_BIOSYNTHETIC_PROCESS	1	0	6	0		GOBP_STEM_CELL_FATE_SPECIFICATION	1	0	6	0		GOBP_POSITIVE_REGULATION_OF_BEHAVIOR	1	0	26	0
GOBP_REGULATION_OF_HEMOGLOBIN_BIOSYNTHETIC_PROCESS	1	0	8	0		GOBP_STEM_CELL_FATE_COMMITMENT	1	0	10	0		GOBP_SPERMATID_DIFFERENTIATION	1	0	173	0
GOBP_KETONE_BODY_BIOSYNTHETIC_PROCESS	1	0	6	0		GOBP_NEGATIVE_REGULATION_OF_SMOOTH_MUSCLE_CELL_PROLIFERATION	1	0	53	0		GOBP_BLOOD_VESSEL_MORPHOGENESIS	1	0	583	0
GOBP_FATTY_ACYL_COA_BIOSYNTHETIC_PROCESS	1	0	24	0		GOBP_LEUKEMIA_INHIBITORY_FACTOR_SIGNALING_PATHWAY	1	0	9	0		GOBP_ORGANELLE_FISSION	1	0	461	0
GOBP_NUCLEOSIDE_MONOPHOSPHATE_PHOSPHORYLATION	1	0	10	0		GOBP_NEURAL_NUCLEUS_DEVELOPMENT	1	0	62	0		GOBP_ORGANELLE_FUSION	1	0	146	0
GOBP_NUCLEOTIDE_PHOSPHORYLATION	1	0	100	0		GOBP_BRAIN_MORPHOGENESIS	1	0	36	0		GOBP_VESICLE_FUSION_WITH_GOLGI_APPARATUS	1	0	8	0
GOBP_PORE_COMPLEX_ASSEMBLY	1	0	20	0		GOBP_FOREBRAIN_MORPHOGENESIS	1	0	13	0		GOCC_WNT_SIGNALOSOME	1	0	12	0
GOBP_NEGATIVE_REGULATION_OF_NEUROTRANSMITTER_SECRETION	1	0	5	0		GOBP_VENOUS_BLOOD_VESSEL_MORPHOGENESIS	1	0	9	0		GOBP_CLATHRIN_COAT_ASSEMBLY	1	0	13	0
GOBP_REGULATION_OF_NEUROTRANSMITTER_SECRETION	1	0	77	0		GOBP_ARTERY_MORPHOGENESIS	1	0	70	0		GOBP_BEHAVIORAL_RESPONSE_TO_PAIN	1	0	19	0
GOBP_INTRACELLULAR_TRANSPORT	1	0	1485	0		GOBP_NEGATIVE_REGULATION_OF_AXON_EXTENSION_INVOLVED_IN_AXON_GUIDANCE	1	0	27	0		GOBP_RESPONSE_TO_PAIN	1	0	34	0
GOBP_REGULATION_OF_MITOCHONDRIAL_MEMBRANE_PERMEABILITY	1	0	55	0		GOBP_POSITIVE_REGULATION_OF_AXON_EXTENSION_INVOLVED_IN_AXON_GUIDANCE	1	0	7	0		GOBP_DETERMINATION_OF_DORSAL_VENTRAL_ASYMMETRY	1	0	10	0
GOBP_REGULATION_OF_LIPID_BIOSYNTHETIC_PROCESS	1	0	168	0		GOBP_OTOLITH_DEVELOPMENT	1	0	10	0		GOBP_NEGATIVE_REGULATION_OF_RECEPTOR_MEDIATED_ENDOCYTOSIS	1	0	32	0
GOBP_POSITIVE_REGULATION_OF_LIPID_BIOSYNTHETIC_PROCESS	1	0	81	0		GOBP_ERYTHROCYTE_DEVELOPMENT	1	0	37	0		GOBP_SNORNA_LOCALIZATION	1	0	6	0
GOBP_REGULATION_OF_RESPONSE_TO_OSMOTIC_STRESS	1	0	16	0		GOBP_HAIR_FOLLICLE_MATURATION	1	0	15	0		GOBP_ELASTIC_FIBER_ASSEMBLY	1	0	10	0
GOBP_POST_EMBRYONIC_EYE_MORPHOGENESIS	1	0	7	0		GOBP_POSITIVE_REGULATION_OF_HAIR_FOLLICLE_MATURATION	1	0	5	0		GOBP_LYMPHOCYTE_CHEMOTAXIS	1	0	62	0
GOBP_DEVELOPMENTAL_PIGMENTATION	1	0	47	0		GOBP_REGULATION_OF_DENDRITE_MORPHOGENESIS	1	0	63	0		GOBP_MACROPHAGE_CHEMOTAXIS	1	0	40	0
GOBP_EYE_PIGMENTATION	1	0	6	0		GOBP_GENITALIA_DEVELOPMENT	1	0	45	0		GOBP_LUNG_ALVEOLUS_DEVELOPMENT	1	0	45	0
GOBP_POSITIVE_REGULATION_OF_RECEPTOR_MEDIATED_ENDOCYTOSIS	1	0	52	0		GOBP_FORMATION_OF_ANATOMICAL_BOUNDARY	1	0	7	0		GOBP_NOREPINEPHRINE_SECRETION	1	0	14	0
GOBP_REGULATION_OF_RECEPTOR_MEDIATED_ENDOCYTOSIS	1	0	111	0		GOBP_CHONDROITIN_SULFATE_PROTEOGLYCAN_METABOLIC_PROCESS	1	0	35	0		GOBP_SPERM_CAPACITATION	1	0	28	0
GOBP_SNORNA_LOCALIZATION	1	0	6	0		GOBP_POSITIVE_REGULATION_OF_SMOOTH_MUSCLE_CELL_PROLIFERATION	1	0	81	0		GOBP_MALE_GAMETE_GENERATION	1	0	537	0
GOBP_ELASTIC_FIBER_ASSEMBLY	1	0	10	0		GOBP_REGULATION_OF_SKELETAL_MUSCLE_TISSUE_DEVELOPMENT	1	0	25	0		GOBP_PLASMA_MEMBRANE_TO_ENDOSOME_TRANSPORT	1	0	8	0
GOBP_LYMPHOCYTE_CHEMOTAXIS	1	0	62	0		GOBP_POSITIVE_REGULATION_OF_RETINOIC_ACID_RECEPTOR_SIGNALING_PATHWAY	1	0	5	0		GOBP_GOLGI_VESICLE_FUSION_TO_TARGET_MEMBRANE	1	0	5	0
GOBP_MACROPHAGE_CHEMOTAXIS	1	0	40	0		GOBP_REGULATION_OF_RETINOIC_ACID_RECEPTOR_SIGNALING_PATHWAY	1	0	16	0		GOBP_VESICLE_TARGETING_ROUGH_ER_TO_CIS_GOLGI	1	0	25	0
GOBP_NOREPINEPHRINE_SECRETION	1	0	14	0		GOBP_RETINOIC_ACID_RECEPTOR_SIGNALING_PATHWAY	1	0	33	0		GOBP_VESICLE_TARGETING_TO_FROM_OR_WITHIN_GOLGI	1	0	32	0
GOBP_EPINEPHRINE_TRANSPORT	1	0	10	0		GOBP_MESENDODERM_DEVELOPMENT	1	0	7	0		GOBP_GOLGI_VESICLE_BUDDING	1	0	10	0
GOBP_SPERM_CAPACITATION	1	0	28	0		GOBP_LATERAL_MESODERM_DEVELOPMENT	1	0	15	0		GOBP_GOLGI_VESICLE_TRANSPORT	1	0	284	0
GOBP_MALE_GAMETE_GENERATION	1	0	537	0		GOBP_PARAXIAL_MESODERM_FORMATION	1	0	7	0		GOBP_REGULATION_OF_SHORT_TERM_NEURONAL_SYNAPTIC_PLASTICITY	1	0	16	0
GOBP_PLASMA_MEMBRANE_TO_ENDOSOME_TRANSPORT	1	0	8	0		GOBP_PARAXIAL_MESODERM_MORPHOGENESIS	1	0	10	0		GOBP_POSITIVE_REGULATION_OF_LONG_TERM_NEURONAL_SYNAPTIC_PLASTICITY	1	0	6	0
GOBP_GOLGI_VESICLE_FUSION_TO_TARGET_MEMBRANE	1	0	5	0		GOBP_PARAXIAL_MESODERM_DEVELOPMENT	1	0	18	0		GOBP_FUSED_ANTRUM_STAGE	1	0	6	0
GOBP_VESICLE_TARGETING_ROUGH_ER_TO_CIS_GOLGI	1	0	25	0		GOBP_MESODERMAL_CELL_DIFFERENTIATION	1	0	32	0		GOBP_NEGATIVE_REGULATION_OF_FIBROBLAST_PROLIFERATION	1	0	31	0
GOBP_VESICLE_TARGETING_TO_FROM_OR_WITHIN_GOLGI	1	0	32	0		GOBP_MESODERM_MORPHOGENESIS	1	0	70	0		GOBP_ASTROCYTE_ACTIVATION	1	0	21	0
GOBP_GOLGI_VESICLE_BUDDING	1	0	10	0		GOBP_AXIAL_MESODERM_DEVELOPMENT	1	0	9	0		GOBP_EPINEPHRINE_TRANSPORT	1	0	10	0
GOBP_GOLGI_VESICLE_TRANSPORT	1	0	284	0		GOBP_INTRACELLULAR_DISTRIBUTION_OF_MITOCHONDRIA	1	0	7	0		GOBP_SMOOTH_MUSCLE_TISSUE_DEVELOPMENT	1	0	24	0
GOBP_POSITIVE_REGULATION_OF_LONG_TERM_NEURONAL_SYNAPTIC_PLASTICITY	1	0	6	0		GOBP_MITOCHONDRION_DISTRIBUTION	1	0	17	0		GOBP_ISOTYPE_SWITCHING_TO_IGA_ISOTYPES	1	0	6	0
GOBP_REGULATION_OF_LONG_TERM_NEURONAL_SYNAPTIC_PLASTICITY	1	0	23	0		GOBP_ORGANELLE_INHERITANCE	1	0	14	0		GOBP_REGULATION_OF_ISOTYPE_SWITCHING_TO_IGE_ISOTYPES	1	0	7	0
GOBP_FUSED_ANTRUM_STAGE	1	0	6	0		GOBP_POSITIVE_REGULATION_OF_ISOTYPE_SWITCHING_TO_IGG_ISOTYPES	1	0	10	0		GOBP_SYNAPTIC_VESICLE_MEMBRANE_ORGANIZATION	1	0	27	0
GOBP_BEHAVIORAL_RESPONSE_TO_ETHANOL	1	0	9	0		GOBP_POSITIVE_REGULATION_OF_ISOTYPE_SWITCHING_TO_IGA_ISOTYPES	1	0	4	0		GOBP_MAINTENANCE_OF_ANIMAL_ORGAN_IDENTITY	1	0	4	0
GOBP_BEHAVIORAL_RESPONSE_TO_COCAINE	1	0	14	0		GOBP_REGULATION_OF_ISOTYPE_SWITCHING_TO_IGE_ISOTYPES	1	0	7	0		GOBP_SYNAPTIC_VESICLE_TRANSPORT	1	0	38	0
GOBP_NEGATIVE_REGULATION_OF_FIBROBLAST_PROLIFERATION	1	0	31	0		GOBP_ISOTYPE_SWITCHING_TO_IGG_ISOTYPES	1	0	15	0		GOBP_PARASYMPATHETIC_NERVOUS_SYSTEM_DEVELOPMENT	1	0	18	0
GOBP_POSITIVE_REGULATION_OF_FIBROBLAST_PROLIFERATION	1	0	52	0		GOBP_ISOTYPE_SWITCHING_TO_IGA_ISOTYPES	1	0	6	0		GOBP_SYMPATHETIC_NERVOUS_SYSTEM_DEVELOPMENT	1	0	22	0
GOBP_REGULATION_OF_FIBROBLAST_PROLIFERATION	1	0	84	0		GOBP_LUNG_ALVEOLUS_DEVELOPMENT	1	0	45	0		GOBP_ENTERIC_NERVOUS_SYSTEM_DEVELOPMENT	1	0	11	0
GOBP_FIBROBLAST_PROLIFERATION	1	0	99	0		GOBP_ORGANELLE_FUSION	1	0	146	0		GOBP_AUTONOMIC_NERVOUS_SYSTEM_DEVELOPMENT	1	0	45	0
GOBP_ASTROCYTE_ACTIVATION	1	0	21	0		GOBP_VESICLE_FUSION_WITH_GOLGI_APPARATUS	1	0	8	0		GOBP_REPLICATION_FORK_PROTECTION	1	0	9	0
GOBP_SOMATIC_STEM_CELL_DIVISION	1	0	11	0		GOCC_WNT_SIGNALOSOME	1	0	12	0		GOBP_OOGENESIS	1	0	87	0
GOBP_AUTOPHAGIC_CELL_DEATH	1	0	8	0		GOBP_CLATHRIN_COAT_ASSEMBLY	1	0	13	0		GOBP_CELL_MATURATION	1	0	173	0
GOBP_POSITIVE_REGULATION_OF_DEVELOPMENTAL_PIGMENTATION	1	0	9	0		GOBP_BEHAVIORAL_RESPONSE_TO_PAIN	1	0	19	0		GOBP_ENDOSOMAL_LUMEN_ACIDIFICATION	1	0	14	0
GOBP_CAMERA_TYPE_EYE_MORPHOGENESIS	1	0	125	0		GOBP_RESPONSE_TO_PAIN	1	0	34	0		GOBP_NEGATIVE_REGULATION_OF_RETINOIC_ACID_RECEPTOR_SIGNALING_PATHWAY	1	0	9	0
GOBP_NEGATIVE_REGULATION_OF_HORMONE_SECRETION	1	0	63	0		GOBP_DETERMINATION_OF_DORSAL_VENTRAL_ASYMMETRY	1	0	10	0		GOBP_POSITIVE_REGULATION_OF_RETINOIC_ACID_RECEPTOR_SIGNALING_PATHWAY	1	0	5	0
GOBP_EMBRYONIC_CAMERA_TYPE_EYE_MORPHOGENESIS	1	0	26	0		GOBP_NEGATIVE_REGULATION_OF_RETINOIC_ACID_RECEPTOR_SIGNALING_PATHWAY	1	0	9	0		GOBP_ISOTYPE_SWITCHING_TO_IGG_ISOTYPES	1	0	15	0
GOBP_SKELETAL_MUSCLE_TISSUE_GROWTH	1	0	9	0		GOBP_ENDOSOMAL_LUMEN_ACIDIFICATION	1	0	14	0		GOBP_REGULATION_OF_RETINOIC_ACID_RECEPTOR_SIGNALING_PATHWAY	1	0	16	0
GOBP_NEGATIVE_REGULATION_OF_PEPTIDYL_TYROSINE_PHOSPHORYLATION	1	0	51	0		GOBP_OOGENESIS	1	0	87	0		GOBP_MESENDODERM_DEVELOPMENT	1	0	7	0
GOBP_POSITIVE_REGULATION_OF_PEPTIDYL_TYROSINE_PHOSPHORYLATION	1	0	176	0		GOBP_REPLICATION_FORK_PROTECTION	1	0	9	0		GOBP_LATERAL_MESODERM_DEVELOPMENT	1	0	15	0
GOBP_REGULATION_OF_PEPTIDYL_TYROSINE_PHOSPHORYLATION	1	0	243	0		GOBP_NEGATIVE_REGULATION_OF_MUSCLE_ORGAN_DEVELOPMENT	1	0	9	0		GOBP_PARAXIAL_MESODERM_FORMATION	1	0	7	0
GOBP_POSITIVE_REGULATION_OF_INFLAMMATORY_RESPONSE	1	0	141	0		GOBP_REGULATION_OF_MUSCLE_ORGAN_DEVELOPMENT	1	0	20	0		GOBP_PARAXIAL_MESODERM_MORPHOGENESIS	1	0	10	0
GOBP_POSITIVE_REGULATION_OF_PROTEIN_SECRETION	1	0	142	0		GOBP_POSITIVE_REGULATION_OF_SKELETAL_MUSCLE_TISSUE_GROWTH	1	0	4	0		GOBP_PARAXIAL_MESODERM_DEVELOPMENT	1	0	18	0
GOBP_NEGATIVE_REGULATION_OF_PROTEIN_SECRETION	1	0	62	0		GOBP_REGULATION_OF_SKELETAL_MUSCLE_TISSUE_GROWTH	1	0	6	0		GOBP_MESODERMAL_CELL_DIFFERENTIATION	1	0	32	0
GOBP_REGULATION_OF_PROTEIN_SECRETION	1	0	252	0		GOBP_SKELETAL_MUSCLE_TISSUE_GROWTH	1	0	9	0		GOBP_MESODERM_MORPHOGENESIS	1	0	70	0
GOBP_REGULATION_OF_DEFENSE_RESPONSE_TO_VIRUS_BY_HOST	1	0	36	0		GOBP_NOTOCHORD_MORPHOGENESIS	1	0	8	0		GOBP_AXIAL_MESODERM_DEVELOPMENT	1	0	9	0
GOBP_REGULATION_OF_DEFENSE_RESPONSE_TO_VIRUS	1	0	67	0		GOBP_POST_EMBRYONIC_ANIMAL_ORGAN_DEVELOPMENT	1	0	18	0		GOBP_INTRACELLULAR_DISTRIBUTION_OF_MITOCHONDRIA	1	0	7	0
GOBP_NEGATIVE_REGULATION_OF_DEFENSE_RESPONSE_TO_VIRUS	1	0	30	0		GOBP_POST_EMBRYONIC_ANIMAL_ORGAN_MORPHOGENESIS	1	0	11	0		GOBP_MITOCHONDRION_DISTRIBUTION	1	0	17	0
GOBP_NEGATIVE_REGULATION_OF_MRNA_PROCESSING	1	0	24	0		GOBP_NEGATIVE_REGULATION_OF_PINOCYTOSIS	1	0	5	0		GOBP_ORGANELLE_INHERITANCE	1	0	14	0
GOBP_POSITIVE_REGULATION_OF_MRNA_PROCESSING	1	0	34	0		GOBP_POSITIVE_REGULATION_OF_PINOCYTOSIS	1	0	7	0		GOBP_POSITIVE_REGULATION_OF_ISOTYPE_SWITCHING_TO_IGG_ISOTYPES	1	0	10	0
GOBP_HOMOCYSTEINE_METABOLIC_PROCESS	1	0	12	0		GOBP_REGULATION_OF_PINOCYTOSIS	1	0	12	0		GOBP_POSITIVE_REGULATION_OF_ISOTYPE_SWITCHING_TO_IGA_ISOTYPES	1	0	4	0
GOBP_REGULATION_OF_LIPOPROTEIN_METABOLIC_PROCESS	1	0	15	0		GOBP_RESPONSE_TO_STEROID_HORMONE	1	0	324	0		GOBP_RETINOIC_ACID_RECEPTOR_SIGNALING_PATHWAY	1	0	33	0
GOBP_HYDROGEN_PEROXIDE_BIOSYNTHETIC_PROCESS	1	0	16	0		GOBP_BONE_MARROW_DEVELOPMENT	1	0	8	0		GOBP_SEMICIRCULAR_CANAL_MORPHOGENESIS	1	0	7	0
GOBP_CHONDROITIN_SULFATE_PROTEOGLYCAN_METABOLIC_PROCESS	1	0	35	0		GOBP_POSITIVE_REGULATION_OF_SKELETAL_MUSCLE_TISSUE_DEVELOPMENT	1	0	18	0		GOBP_PIGMENT_GRANULE_ORGANIZATION	1	0	39	0
GOBP_DERMATAN_SULFATE_PROTEOGLYCAN_BIOSYNTHETIC_PROCESS	1	0	8	0		GOBP_THYMUS_DEVELOPMENT	1	0	48	0		GOBP_PIGMENT_GRANULE_MATURATION	1	0	10	0
GOBP_CHONDROITIN_SULFATE_PROTEOGLYCAN_BIOSYNTHETIC_PROCESS	1	0	22	0		GOBP_SPLEEN_DEVELOPMENT	1	0	37	0		GOBP_DETECTION_OF_STIMULUS_INVOLVED_IN_SENSORY_PERCEPTION	1	0	491	0
GOBP_ARACHIDONIC_ACID_SECRETION	1	0	32	0		GOBP_LYMPH_NODE_DEVELOPMENT	1	0	18	0		GOBP_DIAPEDESIS	1	0	6	0
GOBP_AMYLOID_BETA_METABOLIC_PROCESS	1	0	51	0		GOBP_HEMATOPOIETIC_OR_LYMPHOID_ORGAN_DEVELOPMENT	1	0	96	0		GOBP_LEUKOCYTE_TETHERING_OR_ROLLING	1	0	33	0
GOBP_CATECHOLAMINE_SECRETION	1	0	57	0		GOBP_ANATOMICAL_STRUCTURE_ARRANGEMENT	1	0	16	0		GOBP_LEUKOCYTE_MIGRATION	1	0	376	0
GOBP_3_PHOSPHOADENOSINE_5_PHOSPHOSULFATE_METABOLIC_PROCESS	1	0	17	0		GOBP_NEGATIVE_REGULATION_OF_VIRAL_PROCESS	1	0	85	0		GOBP_INTESTINAL_ABSORPTION	1	0	41	0
GOBP_CHROMOSOME_LOCALIZATION	1	0	86	0		GOBP_NEGATIVE_REGULATION_OF_BEHAVIOR	1	0	12	0		GOBP_ENDOCRINE_PROCESS	1	0	91	0
GOBP_PERIPHERAL_NERVOUS_SYSTEM_NEURON_DIFFERENTIATION	1	0	15	0		GOBP_SPERMATID_DIFFERENTIATION	1	0	173	0		GOBP_NEUROMUSCULAR_PROCESS_CONTROLLING_BALANCE	1	0	48	0
GOBP_SENSORY_SYSTEM_DEVELOPMENT	1	0	387	0		GOBP_BLOOD_VESSEL_MORPHOGENESIS	1	0	583	0		GOBP_NEUROMUSCULAR_PROCESS_CONTROLLING_POSTURE	1	0	18	0
GOBP_CHEMICAL_HOMEOSTASIS	1	0	953	0		GOBP_SYNAPTIC_VESICLE_MEMBRANE_ORGANIZATION	1	0	27	0		GOBP_VOLUNTARY_MUSCULOSKELETAL_MOVEMENT	1	0	7	0
GOBP_HOST_MEDIATED_REGULATION_OF_INTESTINAL_MICROBIOTA_COMPOSITION	1	0	8	0		GOBP_MAINTENANCE_OF_ANIMAL_ORGAN_IDENTITY	1	0	4	0		GOBP_MULTICELLULAR_ORGANISMAL_MOVEMENT	1	0	55	0
GOBP_HOMEOSTASIS_OF_NUMBER_OF_CELLS_WITHIN_A_TISSUE	1	0	31	0		GOBP_SYNAPTIC_VESICLE_TRANSPORT	1	0	38	0		GOBP_BROWN_FAT_CELL_DIFFERENTIATION	1	0	52	0
GOBP_DERMATAN_SULFATE_PROTEOGLYCAN_METABOLIC_PROCESS	1	0	12	0		GOBP_PARASYMPATHETIC_NERVOUS_SYSTEM_DEVELOPMENT	1	0	18	0		GOBP_WHITE_FAT_CELL_DIFFERENTIATION	1	0	16	0
GOBP_STEM_CELL_FATE_SPECIFICATION	1	0	6	0		GOBP_ENTERIC_NERVOUS_SYSTEM_DEVELOPMENT	1	0	11	0		GOBP_POSITIVE_REGULATION_OF_B_CELL_ACTIVATION	1	0	77	0
GOBP_NEGATIVE_REGULATION_OF_LIPOPROTEIN_METABOLIC_PROCESS	1	0	5	0		GOBP_MUCOSA_ASSOCIATED_LYMPHOID_TISSUE_DEVELOPMENT	1	0	8	0		GOBP_SENSORY_PERCEPTION_OF_TASTE	1	0	66	0
GOBP_POSITIVE_REGULATION_OF_NEUROGENESIS	1	0	222	0		GOBP_NEGATIVE_REGULATION_OF_RECEPTOR_MEDIATED_ENDOCYTOSIS	1	0	32	0		GOBP_NEGATIVE_REGULATION_OF_B_CELL_ACTIVATION	1	0	33	0
GOBP_NEGATIVE_REGULATION_OF_T_CELL_RECEPTOR_SIGNALING_PATHWAY	1	0	25	0		GOBP_DERMATAN_SULFATE_PROTEOGLYCAN_METABOLIC_PROCESS	1	0	12	0		GOBP_REGULATION_OF_B_CELL_ACTIVATION	1	0	122	0
GOBP_NEGATIVE_REGULATION_OF_B_CELL_RECEPTOR_SIGNALING_PATHWAY	1	0	7	0		GOBP_HOMOCYSTEINE_METABOLIC_PROCESS	1	0	12	0		GOBP_REGULATION_OF_T_CELL_ACTIVATION	1	0	362	0
GOBP_NEGATIVE_REGULATION_OF_ANTIGEN_RECEPTOR_MEDIATED_SIGNALING_PATHWAY	1	0	32	0		GOBP_POSITIVE_REGULATION_OF_NITRIC_OXIDE_SYNTHASE_ACTIVITY	1	0	21	0		GOBP_POSITIVE_REGULATION_OF_T_CELL_RECEPTOR_SIGNALING_PATHWAY	1	0	14	0
GOBP_REGULATION_OF_T_CELL_RECEPTOR_SIGNALING_PATHWAY	1	0	42	0		GOBP_REGULATION_OF_NITRIC_OXIDE_SYNTHASE_ACTIVITY	1	0	36	0		GOBP_POSITIVE_REGULATION_OF_B_CELL_RECEPTOR_SIGNALING_PATHWAY	1	0	8	0
GOBP_T_CELL_RECEPTOR_SIGNALING_PATHWAY	1	0	127	0		GOBP_POSITIVE_REGULATION_OF_LIPID_CATABOLIC_PROCESS	1	0	26	0		GOBP_NEGATIVE_REGULATION_OF_T_CELL_RECEPTOR_SIGNALING_PATHWAY	1	0	25	0
GOBP_POSITIVE_REGULATION_OF_CALCIUM_MEDIATED_SIGNALING	1	0	39	0		GOBP_NEGATIVE_REGULATION_OF_LIPID_CATABOLIC_PROCESS	1	0	24	0		GOBP_POSITIVE_REGULATION_OF_ANTIGEN_RECEPTOR_MEDIATED_SIGNALING_PATHWAY	1	0	22	0
GOBP_NEGATIVE_REGULATION_OF_CALCIUM_MEDIATED_SIGNALING	1	0	19	0		GOBP_REGULATION_OF_LIPID_CATABOLIC_PROCESS	1	0	58	0		GOBP_REGULATION_OF_T_CELL_RECEPTOR_SIGNALING_PATHWAY	1	0	42	0
GOBP_REGULATION_OF_CALCIUM_MEDIATED_SIGNALING	1	0	77	0		GOBP_DETECTION_OF_MECHANICAL_STIMULUS	1	0	46	0		GOBP_T_CELL_RECEPTOR_SIGNALING_PATHWAY	1	0	127	0
GOBP_PROGESTERONE_RECEPTOR_SIGNALING_PATHWAY	1	0	8	0		GOBP_DETECTION_OF_MECHANICAL_STIMULUS_INVOLVED_IN_SENSORY_PERCEPTION	1	0	30	0		GOBP_POSITIVE_REGULATION_OF_CALCIUM_MEDIATED_SIGNALING	1	0	39	0
GOBP_DEFENSE_RESPONSE_TO_FUNGUS	1	0	55	0		GOBP_DETECTION_OF_MECHANICAL_STIMULUS_INVOLVED_IN_SENSORY_PERCEPTION_OF_PAIN	1	0	13	0		GOBP_NEGATIVE_REGULATION_OF_CALCIUM_MEDIATED_SIGNALING	1	0	19	0
GOBP_DEFENSE_RESPONSE_TO_GRAM_POSITIVE_BACTERIUM	1	0	110	0		GOBP_DETECTION_OF_TEMPERATURE_STIMULUS_INVOLVED_IN_SENSORY_PERCEPTION_OF_PAIN	1	0	18	0		GOBP_REGULATION_OF_CALCIUM_MEDIATED_SIGNALING	1	0	77	0
GOBP_DEFENSE_RESPONSE_TO_GRAM_NEGATIVE_BACTERIUM	1	0	89	0		GOBP_DETECTION_OF_LIGHT_STIMULUS_INVOLVED_IN_SENSORY_PERCEPTION	1	0	22	0		GOBP_PROGESTERONE_RECEPTOR_SIGNALING_PATHWAY	1	0	8	0
GOBP_PROTEIN_STABILIZATION	1	0	192	0		GOBP_DETECTION_OF_TEMPERATURE_STIMULUS_INVOLVED_IN_THERMOCEPTION	1	0	5	0		GOBP_DEFENSE_RESPONSE_TO_FUNGUS	1	0	55	0
GOBP_POSITIVE_REGULATION_OF_PHAGOCYTOSIS	1	0	70	0		GOBP_EQUILIBRIOCEPTION	1	0	7	0		GOBP_POSITIVE_REGULATION_OF_CELL_ACTIVATION	1	0	369	0
GOBP_POSITIVE_REGULATION_OF_COAGULATION	1	0	30	0		GOBP_THERMOCEPTION	1	0	8	0		GOBP_DEFENSE_RESPONSE_TO_GRAM_POSITIVE_BACTERIUM	1	0	110	0
GOBP_REGULATION_OF_COAGULATION	1	0	74	0		GOBP_SENSORY_PERCEPTION_OF_MECHANICAL_STIMULUS	1	0	167	0		GOBP_DETECTION_OF_MECHANICAL_STIMULUS_INVOLVED_IN_SENSORY_PERCEPTION_OF_SOUND	1	0	12	0
GOBP_REGULATION_OF_ACYL_COA_BIOSYNTHETIC_PROCESS	1	0	5	0		GOBP_SENSORY_PERCEPTION_OF_LIGHT_STIMULUS	1	0	218	0		GOBP_SENSORY_PERCEPTION_OF_BITTER_TASTE	1	0	44	0
GOBP_REGULATION_OF_STEROID_BIOSYNTHETIC_PROCESS	1	0	71	0		GOBP_SENSORY_PERCEPTION_OF_TEMPERATURE_STIMULUS	1	0	28	0		GOBP_POSITIVE_REGULATION_OF_NITRIC_OXIDE_SYNTHASE_ACTIVITY	1	0	21	0
GOBP_POSITIVE_REGULATION_OF_SYNAPTIC_TRANSMISSION	1	0	152	0		GOBP_REGULATION_OF_PIGMENT_CELL_DIFFERENTIATION	1	0	8	0		GOBP_REGULATION_OF_NITRIC_OXIDE_SYNTHASE_ACTIVITY	1	0	36	0
GOBP_NEGATIVE_REGULATION_OF_SYNAPTIC_TRANSMISSION	1	0	55	0		GOBP_PIGMENT_CELL_DIFFERENTIATION	1	0	35	0		GOBP_POSITIVE_REGULATION_OF_LIPID_CATABOLIC_PROCESS	1	0	26	0
GOBP_REGULATION_OF_SYNAPSE_STRUCTURE_OR_ACTIVITY	1	0	230	0		GOBP_INDUCTION_OF_POSITIVE_CHEMOTAXIS	1	0	12	0		GOBP_NEGATIVE_REGULATION_OF_LIPID_CATABOLIC_PROCESS	1	0	24	0
GOBP_CIRCADIAN_SLEEP_WAKE_CYCLE_SLEEP	1	0	18	0		GOBP_REGULATION_OF_POSITIVE_CHEMOTAXIS	1	0	24	0		GOBP_REGULATION_OF_LIPID_CATABOLIC_PROCESS	1	0	58	0
GOBP_MONOATOMIC_ION_HOMEOSTASIS	1	0	593	0		GOBP_POSITIVE_REGULATION_OF_CHEMOTAXIS	1	0	140	0		GOBP_DETECTION_OF_MECHANICAL_STIMULUS	1	0	46	0
GOBP_REGULATION_OF_INSULIN_SECRETION	1	0	157	0		GOBP_POSITIVE_CHEMOTAXIS	1	0	59	0		GOBP_DETECTION_OF_MECHANICAL_STIMULUS_INVOLVED_IN_SENSORY_PERCEPTION	1	0	30	0
GOBP_REGULATION_OF_BEHAVIOR	1	0	73	0		GOBP_SENSORY_PERCEPTION_OF_UMAMI_TASTE	1	0	7	0		GOBP_DETECTION_OF_MECHANICAL_STIMULUS_INVOLVED_IN_SENSORY_PERCEPTION_OF_PAIN	1	0	13	0
GOBP_RNA_DESTABILIZATION	1	0	94	0		GOBP_SENSORY_PERCEPTION_OF_SWEET_TASTE	1	0	7	0		GOBP_DETECTION_OF_TEMPERATURE_STIMULUS_INVOLVED_IN_SENSORY_PERCEPTION_OF_PAIN	1	0	18	0
GOBP_NEGATIVE_REGULATION_OF_DENDRITE_MORPHOGENESIS	1	0	9	0		GOBP_SENSORY_PERCEPTION_OF_SOUR_TASTE	1	0	8	0		GOBP_DETECTION_OF_LIGHT_STIMULUS_INVOLVED_IN_SENSORY_PERCEPTION	1	0	22	0
GOBP_POSITIVE_REGULATION_OF_AXONOGENESIS	1	0	73	0		GOBP_SENSORY_PERCEPTION_OF_BITTER_TASTE	1	0	44	0		GOBP_DETECTION_OF_TEMPERATURE_STIMULUS_INVOLVED_IN_THERMOCEPTION	1	0	5	0
GOBP_NEGATIVE_REGULATION_OF_COAGULATION	1	0	53	0		GOBP_DETECTION_OF_CHEMICAL_STIMULUS_INVOLVED_IN_SENSORY_PERCEPTION_OF_TASTE	1	0	45	0		GOBP_EQUILIBRIOCEPTION	1	0	7	0
GOBP_STEM_CELL_FATE_COMMITMENT	1	0	10	0		GOBP_NEGATIVE_REGULATION_OF_NITRIC_OXIDE_SYNTHASE_ACTIVITY	1	0	7	0		GOBP_THERMOCEPTION	1	0	8	0
GOBP_STEM_CELL_DEVELOPMENT	1	0	88	0		GOBP_REGULATION_OF_LIPOPROTEIN_LIPASE_ACTIVITY	1	0	17	0		GOBP_DETECTION_OF_CHEMICAL_STIMULUS_INVOLVED_IN_SENSORY_PERCEPTION_OF_TASTE	1	0	45	0
GOBP_STEM_CELL_DIFFERENTIATION	1	0	242	0		GOBP_NEGATIVE_REGULATION_OF_LIPOPROTEIN_LIPASE_ACTIVITY	1	0	6	0		GOBP_SENSORY_PERCEPTION_OF_MECHANICAL_STIMULUS	1	0	167	0
GOBP_NEGATIVE_REGULATION_OF_ASTROCYTE_DIFFERENTIATION	1	0	14	0		GOBP_MICROTUBULE_SEVERING	1	0	8	0		GOBP_SENSORY_PERCEPTION_OF_TEMPERATURE_STIMULUS	1	0	28	0
GOBP_POSITIVE_REGULATION_OF_ASTROCYTE_DIFFERENTIATION	1	0	13	0		GOBP_REGULATION_OF_ACTIN_NUCLEATION	1	0	27	0		GOBP_REGULATION_OF_PIGMENT_CELL_DIFFERENTIATION	1	0	8	0
GOBP_REGULATION_OF_ASTROCYTE_DIFFERENTIATION	1	0	30	0		GOBP_SYNAPTIC_ASSEMBLY_AT_NEUROMUSCULAR_JUNCTION	1	0	8	0		GOBP_PIGMENT_CELL_DIFFERENTIATION	1	0	35	0
GOBP_OLIGODENDROCYTE_DIFFERENTIATION	1	0	100	0		GOBP_RNA_POLYMERASE_II_PREINITIATION_COMPLEX_ASSEMBLY	1	0	56	0		GOBP_INDUCTION_OF_POSITIVE_CHEMOTAXIS	1	0	12	0
GOBP_ASTROCYTE_DIFFERENTIATION	1	0	83	0		GOBP_HEPOXILIN_METABOLIC_PROCESS	1	0	8	0		GOBP_REGULATION_OF_POSITIVE_CHEMOTAXIS	1	0	24	0
GOBP_EMBRYONIC_SKELETAL_SYSTEM_DEVELOPMENT	1	0	127	0		GOBP_POSITIVE_REGULATION_OF_DNA_LIGATION	1	0	5	0		GOBP_NEGATIVE_REGULATION_OF_CHEMOTAXIS	1	0	61	0
GOBP_SKELETAL_SYSTEM_MORPHOGENESIS	1	0	219	0		GOBP_REGULATION_OF_DNA_LIGATION	1	0	6	0		GOBP_POSITIVE_REGULATION_OF_CHEMOTAXIS	1	0	140	0
GOBP_EMBRYONIC_SKELETAL_SYSTEM_MORPHOGENESIS	1	0	94	0		GOBP_DNA_LIGATION_INVOLVED_IN_DNA_REPAIR	1	0	5	0		GOBP_REGULATION_OF_CHEMOTAXIS	1	0	216	0
GOBP_EMBRYONIC_VISCEROCRANIUM_MORPHOGENESIS	1	0	10	0		GOBP_NEGATIVE_REGULATION_OF_HELICASE_ACTIVITY	1	0	5	0		GOBP_NEGATIVE_CHEMOTAXIS	1	0	46	0
GOBP_EMBRYONIC_NEUROCRANIUM_MORPHOGENESIS	1	0	9	0		GOBP_POSITIVE_REGULATION_OF_HELICASE_ACTIVITY	1	0	7	0		GOBP_POSITIVE_CHEMOTAXIS	1	0	59	0
GOBP_EMBRYONIC_CRANIAL_SKELETON_MORPHOGENESIS	1	0	45	0		GOBP_REGULATION_OF_HELICASE_ACTIVITY	1	0	12	0		GOBP_SENSORY_PERCEPTION_OF_UMAMI_TASTE	1	0	7	0
GOBP_RESPONSE_TO_AXON_INJURY	1	0	81	0		GOBP_POSITIVE_REGULATION_OF_NF_KAPPAB_TRANSCRIPTION_FACTOR_ACTIVITY	1	0	157	0		GOBP_SENSORY_PERCEPTION_OF_SWEET_TASTE	1	0	7	0
GOBP_AXON_EXTENSION	1	0	117	0		GOBP_POSITIVE_REGULATION_OF_DNA_BINDING_TRANSCRIPTION_FACTOR_ACTIVITY	1	0	262	0		GOBP_SENSORY_PERCEPTION_OF_SOUR_TASTE	1	0	8	0
GOBP_REGULATION_OF_OLIGODENDROCYTE_DIFFERENTIATION	1	0	43	0		GOBP_CHAPERONE_COFACTOR_DEPENDENT_PROTEIN_REFOLDING	1	0	30	0		GOBP_SENSORY_PERCEPTION_OF_LIGHT_STIMULUS	1	0	218	0
GOBP_POSITIVE_REGULATION_OF_COLLATERAL_SPROUTING	1	0	10	0		GOBP_DETECTION_OF_MECHANICAL_STIMULUS_INVOLVED_IN_SENSORY_PERCEPTION_OF_SOUND	1	0	12	0		GOBP_SOMATIC_STEM_CELL_DIVISION	1	0	11	0
GOBP_NEURON_FATE_SPECIFICATION	1	0	33	0		GOBP_NEGATIVE_REGULATION_OF_SMALL_GTPASE_MEDIATED_SIGNAL_TRANSDUCTION	1	0	54	0		GOBP_DEFENSE_RESPONSE_TO_GRAM_NEGATIVE_BACTERIUM	1	0	89	0
GOBP_NEURON_FATE_DETERMINATION	1	0	10	0		GOBP_NEGATIVE_REGULATION_OF_DNA_METABOLIC_PROCESS	1	0	123	0		GOBP_POSITIVE_REGULATION_OF_COAGULATION	1	0	30	0
GOBP_NEURON_FATE_COMMITMENT	1	0	67	0		GOBP_REGULATION_OF_DNA_METABOLIC_PROCESS	1	0	493	0		GOBP_3_PHOSPHOADENOSINE_5_PHOSPHOSULFATE_METABOLIC_PROCESS	1	0	17	0
GOBP_NEGATIVE_REGULATION_OF_SMOOTH_MUSCLE_CELL_PROLIFERATION	1	0	53	0		GOBP_NEGATIVE_REGULATION_OF_MEMBRANE_PROTEIN_ECTODOMAIN_PROTEOLYSIS	1	0	8	0		GOBP_CHROMOSOME_LOCALIZATION	1	0	86	0
GOBP_ANIMAL_ORGAN_FORMATION	1	0	67	0		GOBP_POSITIVE_REGULATION_OF_MEMBRANE_PROTEIN_ECTODOMAIN_PROTEOLYSIS	1	0	15	0		GOBP_PERIPHERAL_NERVOUS_SYSTEM_NEURON_DIFFERENTIATION	1	0	15	0
GOBP_MUSCLE_ORGAN_MORPHOGENESIS	1	0	77	0		GOBP_REGULATION_OF_MEMBRANE_PROTEIN_ECTODOMAIN_PROTEOLYSIS	1	0	23	0		GOBP_HOST_MEDIATED_REGULATION_OF_INTESTINAL_MICROBIOTA_COMPOSITION	1	0	8	0
GOBP_POSITIVE_REGULATION_OF_SKELETAL_MUSCLE_TISSUE_DEVELOPMENT	1	0	18	0		GOBP_REGULATION_OF_ENDOSOME_SIZE	1	0	9	0		GOBP_HOMEOSTASIS_OF_NUMBER_OF_CELLS_WITHIN_A_TISSUE	1	0	31	0
GOBP_REGULATION_OF_SKELETAL_MUSCLE_TISSUE_DEVELOPMENT	1	0	25	0		GOBP_TRNA_TRANSPORT	1	0	6	0		GOBP_HOMEOSTASIS_OF_NUMBER_OF_CELLS	1	0	290	0
GOBP_POSITIVE_REGULATION_OF_DEVELOPMENTAL_GROWTH	1	0	151	0		GOBP_SNRNA_TRANSPORT	1	0	5	0		GOBP_STEM_CELL_FATE_SPECIFICATION	1	0	6	0
GOBP_NEGATIVE_REGULATION_OF_MUSCLE_ORGAN_DEVELOPMENT	1	0	9	0		GOBP_RRNA_TRANSPORT	1	0	5	0		GOBP_STEM_CELL_FATE_COMMITMENT	1	0	10	0
GOBP_REGULATION_OF_MUSCLE_ORGAN_DEVELOPMENT	1	0	20	0		GOBP_MRNA_TRANSPORT	1	0	124	0		GOBP_STEM_CELL_DEVELOPMENT	1	0	88	0
GOBP_POSITIVE_REGULATION_OF_SKELETAL_MUSCLE_TISSUE_GROWTH	1	0	4	0		GOBP_CHIASMA_ASSEMBLY	1	0	7	0		GOBP_LEUKEMIA_INHIBITORY_FACTOR_SIGNALING_PATHWAY	1	0	9	0
GOBP_REGULATION_OF_SKELETAL_MUSCLE_TISSUE_GROWTH	1	0	6	0		GOBP_BARBED_END_ACTIN_FILAMENT_CAPPING	1	0	21	0		GOBP_FORMATION_OF_ANATOMICAL_BOUNDARY	1	0	7	0
GOBP_COLLATERAL_SPROUTING_IN_ABSENCE_OF_INJURY	1	0	4	0		GOBP_ACTIN_FILAMENT_SEVERING	1	0	16	0		GOBP_NEURAL_NUCLEUS_DEVELOPMENT	1	0	62	0
GOBP_POSITIVE_REGULATION_OF_OLIGODENDROCYTE_DIFFERENTIATION	1	0	25	0		GOBP_POSITIVE_REGULATION_OF_DNA_METABOLIC_PROCESS	1	0	285	0		GOBP_BRAIN_MORPHOGENESIS	1	0	36	0
GOBP_NEGATIVE_REGULATION_OF_OLIGODENDROCYTE_DIFFERENTIATION	1	0	14	0		GOBP_HYDROGEN_PEROXIDE_BIOSYNTHETIC_PROCESS	1	0	16	0		GOBP_AMYLOID_BETA_METABOLIC_PROCESS	1	0	51	0
GOBP_EPIDERMIS_MORPHOGENESIS	1	0	36	0		GOBP_SENSORY_PERCEPTION_OF_TASTE	1	0	66	0		GOBP_FOREBRAIN_MORPHOGENESIS	1	0	13	0
GOBP_LEUKEMIA_INHIBITORY_FACTOR_SIGNALING_PATHWAY	1	0	9	0		GOBP_NEUROMUSCULAR_PROCESS	1	0	148	0		GOBP_ARTERY_MORPHOGENESIS	1	0	70	0
GOBP_FORMATION_OF_ANATOMICAL_BOUNDARY	1	0	7	0		GOBP_DEFENSE_RESPONSE_TO_GRAM_NEGATIVE_BACTERIUM	1	0	89	0		GOBP_NEGATIVE_REGULATION_OF_AXON_EXTENSION_INVOLVED_IN_AXON_GUIDANCE	1	0	27	0
GOBP_BRAIN_MORPHOGENESIS	1	0	36	0		GOBP_PROTEIN_STABILIZATION	1	0	192	0		GOBP_POSITIVE_REGULATION_OF_AXON_EXTENSION_INVOLVED_IN_AXON_GUIDANCE	1	0	7	0
GOBP_FOREBRAIN_MORPHOGENESIS	1	0	13	0		GOBP_POSITIVE_REGULATION_OF_COAGULATION	1	0	30	0		GOBP_OTOLITH_DEVELOPMENT	1	0	10	0
GOBP_VENOUS_BLOOD_VESSEL_MORPHOGENESIS	1	0	9	0		GOBP_NEGATIVE_REGULATION_OF_COAGULATION	1	0	53	0		GOBP_ERYTHROCYTE_DEVELOPMENT	1	0	37	0
GOBP_ARTERY_MORPHOGENESIS	1	0	70	0		GOBP_REGULATION_OF_COAGULATION	1	0	74	0		GOBP_HAIR_FOLLICLE_MATURATION	1	0	15	0
GOBP_NEGATIVE_REGULATION_OF_AXON_EXTENSION_INVOLVED_IN_AXON_GUIDANCE	1	0	27	0		GOBP_REGULATION_OF_ACYL_COA_BIOSYNTHETIC_PROCESS	1	0	5	0		GOBP_POSITIVE_REGULATION_OF_HAIR_FOLLICLE_MATURATION	1	0	5	0
GOBP_POSITIVE_REGULATION_OF_AXON_EXTENSION_INVOLVED_IN_AXON_GUIDANCE	1	0	7	0		GOBP_REGULATION_OF_STEROID_BIOSYNTHETIC_PROCESS	1	0	71	0		GOBP_ANIMAL_ORGAN_MATURATION	1	0	29	0
GOBP_OTOLITH_DEVELOPMENT	1	0	10	0		GOBP_CIRCADIAN_SLEEP_WAKE_CYCLE_SLEEP	1	0	18	0		GOBP_PRONEPHROS_DEVELOPMENT	1	0	9	0
GOBP_ERYTHROCYTE_DEVELOPMENT	1	0	37	0		GOBP_ACTIVATED_T_CELL_PROLIFERATION	1	0	46	0		GOBP_CALCIUM_ION_REGULATED_EXOCYTOSIS_OF_NEUROTRANSMITTER	1	0	21	0
GOBP_HAIR_FOLLICLE_MATURATION	1	0	15	0		GOBP_NEGATIVE_REGULATION_OF_IMMUNE_RESPONSE	1	0	181	0		GOBP_MAINTENANCE_OF_PRESYNAPTIC_ACTIVE_ZONE_STRUCTURE	1	0	6	0
GOBP_POSITIVE_REGULATION_OF_HAIR_FOLLICLE_MATURATION	1	0	5	0		GOBP_NEGATIVE_REGULATION_OF_DENDRITE_MORPHOGENESIS	1	0	9	0		GOBP_TISSUE_REMODELING	1	0	166	0
GOBP_REGULATION_OF_DENDRITE_MORPHOGENESIS	1	0	63	0		GOBP_NEGATIVE_REGULATION_OF_AXONOGENESIS	1	0	64	0		GOBP_MESENCHYMAL_CELL_DIFFERENTIATION	1	0	239	0
GOBP_DENDRITE_MORPHOGENESIS	1	0	135	0		GOBP_POSITIVE_REGULATION_OF_PHAGOCYTOSIS	1	0	70	0		GOBP_VENOUS_BLOOD_VESSEL_MORPHOGENESIS	1	0	9	0
GOBP_GENITALIA_DEVELOPMENT	1	0	45	0		GOBP_NEGATIVE_REGULATION_OF_PHAGOCYTOSIS	1	0	18	0		GOBP_PROTEIN_STABILIZATION	1	0	192	0
GOBP_ANIMAL_ORGAN_MATURATION	1	0	29	0		GOBP_NEGATIVE_REGULATION_OF_LIPOPROTEIN_METABOLIC_PROCESS	1	0	5	0		GOBP_CHONDROITIN_SULFATE_PROTEOGLYCAN_BIOSYNTHETIC_PROCESS	1	0	22	0
GOBP_PRONEPHROS_DEVELOPMENT	1	0	9	0		GOBP_REGULATION_OF_LIPOPROTEIN_METABOLIC_PROCESS	1	0	15	0		GOBP_CHONDROITIN_SULFATE_PROTEOGLYCAN_METABOLIC_PROCESS	1	0	35	0
GOBP_CALCIUM_ION_REGULATED_EXOCYTOSIS_OF_NEUROTRANSMITTER	1	0	21	0		GOBP_NEGATIVE_REGULATION_OF_PEPTIDYL_TYROSINE_PHOSPHORYLATION	1	0	51	0		GOBP_NEGATIVE_REGULATION_OF_COAGULATION	1	0	53	0
GOBP_MAINTENANCE_OF_PRESYNAPTIC_ACTIVE_ZONE_STRUCTURE	1	0	6	0		GOBP_POSITIVE_REGULATION_OF_INFLAMMATORY_RESPONSE	1	0	141	0		GOBP_REGULATION_OF_COAGULATION	1	0	74	0
GOBP_TISSUE_REMODELING	1	0	166	0		GOBP_NEGATIVE_REGULATION_OF_INFLAMMATORY_RESPONSE	1	0	142	0		GOBP_REGULATION_OF_ACYL_COA_BIOSYNTHETIC_PROCESS	1	0	5	0
GOBP_MESENCHYMAL_CELL_DIFFERENTIATION	1	0	239	0		GOBP_REGULATION_OF_INFLAMMATORY_RESPONSE	1	0	359	0		GOBP_REGULATION_OF_STEROID_BIOSYNTHETIC_PROCESS	1	0	71	0
GOBP_PIGMENT_GRANULE_MATURATION	1	0	10	0		GOBP_REGULATION_OF_DEFENSE_RESPONSE_TO_VIRUS_BY_HOST	1	0	36	0		GOBP_ACTIVATED_T_CELL_PROLIFERATION	1	0	46	0
GOBP_BRANCHING_MORPHOGENESIS_OF_A_NERVE	1	0	11	0		GOBP_REGULATION_OF_DEFENSE_RESPONSE_TO_VIRUS	1	0	67	0		GOBP_REGULATION_OF_VIRAL_PROCESS	1	0	155	0
GOBP_PIGMENT_GRANULE_ORGANIZATION	1	0	39	0		GOBP_NEGATIVE_REGULATION_OF_DEFENSE_RESPONSE_TO_VIRUS	1	0	30	0		GOBP_RNA_DESTABILIZATION	1	0	94	0
GOBP_SEMICIRCULAR_CANAL_MORPHOGENESIS	1	0	7	0		GOBP_NEGATIVE_REGULATION_OF_MRNA_PROCESSING	1	0	24	0		GOBP_NEGATIVE_REGULATION_OF_DENDRITE_MORPHOGENESIS	1	0	9	0
GOBP_SMOOTH_MUSCLE_TISSUE_DEVELOPMENT	1	0	24	0		GOBP_POSITIVE_REGULATION_OF_MRNA_PROCESSING	1	0	34	0		GOBP_POSITIVE_REGULATION_OF_AXONOGENESIS	1	0	73	0
GOBP_POSITIVE_REGULATION_OF_SKELETAL_MUSCLE_FIBER_DEVELOPMENT	1	0	7	0		GOBP_REGULATION_OF_MRNA_PROCESSING	1	0	131	0		GOBP_NEGATIVE_REGULATION_OF_AXONOGENESIS	1	0	64	0
GOBP_REGULATION_OF_SKELETAL_MUSCLE_FIBER_DEVELOPMENT	1	0	9	0		GOBP_NEGATIVE_REGULATION_OF_EPITHELIAL_CELL_PROLIFERATION	1	0	132	0		GOBP_REGULATION_OF_AXONOGENESIS	1	0	150	0
GOBP_SEBACEOUS_GLAND_DEVELOPMENT	1	0	10	0		GOBP_DEFENSE_RESPONSE_TO_GRAM_POSITIVE_BACTERIUM	1	0	110	0		GOBP_POSITIVE_REGULATION_OF_PHAGOCYTOSIS	1	0	70	0
GOBP_MYOBLAST_FATE_COMMITMENT	1	0	6	0		GOBP_DEFENSE_RESPONSE_TO_FUNGUS	1	0	55	0		GOBP_NEGATIVE_REGULATION_OF_PHAGOCYTOSIS	1	0	18	0
GOBP_POSITIVE_REGULATION_OF_HORMONE_SECRETION	1	0	135	0		GOBP_PROGESTERONE_RECEPTOR_SIGNALING_PATHWAY	1	0	8	0		GOBP_DERMATAN_SULFATE_PROTEOGLYCAN_BIOSYNTHETIC_PROCESS	1	0	8	0
GOBP_POSITIVE_REGULATION_OF_HORMONE_BIOSYNTHETIC_PROCESS	1	0	10	0		GOBP_REGULATION_OF_CALCIUM_MEDIATED_SIGNALING	1	0	77	0		GOBP_REGULATION_OF_PHAGOCYTOSIS	1	0	96	0
GOBP_REGULATION_OF_HORMONE_BIOSYNTHETIC_PROCESS	1	0	25	0		GOBP_DIAPEDESIS	1	0	6	0		GOBP_REGULATION_OF_LIPOPROTEIN_METABOLIC_PROCESS	1	0	15	0
GOBP_REGULATION_OF_TRANSCRIPTION_BY_GLUCOSE	1	0	7	0		GOBP_LEUKOCYTE_TETHERING_OR_ROLLING	1	0	33	0		GOBP_NEGATIVE_REGULATION_OF_PEPTIDYL_TYROSINE_PHOSPHORYLATION	1	0	51	0
GOBP_NEGATIVE_REGULATION_OF_ACTIVATED_T_CELL_PROLIFERATION	1	0	14	0		GOBP_INTESTINAL_ABSORPTION	1	0	41	0		GOBP_POSITIVE_REGULATION_OF_PEPTIDYL_TYROSINE_PHOSPHORYLATION	1	0	176	0
GOBP_REGULATION_OF_EMBRYONIC_DEVELOPMENT	1	0	85	0		GOBP_ENDOCRINE_PROCESS	1	0	91	0		GOBP_REGULATION_OF_PEPTIDYL_TYROSINE_PHOSPHORYLATION	1	0	243	0
GOBP_CARBON_CATABOLITE_REGULATION_OF_TRANSCRIPTION	1	0	5	0		GOBP_NEUROMUSCULAR_PROCESS_CONTROLLING_BALANCE	1	0	48	0		GOBP_POSITIVE_REGULATION_OF_INFLAMMATORY_RESPONSE	1	0	141	0
GOBP_POSITIVE_REGULATION_OF_STRIATED_MUSCLE_CONTRACTION	1	0	12	0		GOBP_NEUROMUSCULAR_PROCESS_CONTROLLING_POSTURE	1	0	18	0		GOBP_POSITIVE_REGULATION_OF_PROTEIN_SECRETION	1	0	142	0
GOBP_NEGATIVE_REGULATION_OF_STRIATED_MUSCLE_CONTRACTION	1	0	6	0		GOBP_VOLUNTARY_MUSCULOSKELETAL_MOVEMENT	1	0	7	0		GOBP_REGULATION_OF_DEFENSE_RESPONSE_TO_VIRUS_BY_HOST	1	0	36	0
GOBP_POSITIVE_REGULATION_OF_SMOOTH_MUSCLE_CONTRACTION	1	0	29	0		GOBP_MULTICELLULAR_ORGANISMAL_MOVEMENT	1	0	55	0		GOBP_REGULATION_OF_DEFENSE_RESPONSE_TO_VIRUS	1	0	67	0
GOBP_NEGATIVE_REGULATION_OF_SMOOTH_MUSCLE_CONTRACTION	1	0	13	0		GOBP_REGULATION_OF_BODY_FLUID_LEVELS	1	0	357	0		GOBP_NEGATIVE_REGULATION_OF_DEFENSE_RESPONSE_TO_VIRUS	1	0	30	0
GOBP_POSITIVE_REGULATION_OF_NUCLEOTIDE_METABOLIC_PROCESS	1	0	37	0		GOBP_BROWN_FAT_CELL_DIFFERENTIATION	1	0	52	0		GOBP_POSITIVE_REGULATION_OF_EPITHELIAL_CELL_PROLIFERATION	1	0	199	0
GOBP_NEGATIVE_REGULATION_OF_NUCLEOTIDE_METABOLIC_PROCESS	1	0	21	0		GOBP_WHITE_FAT_CELL_DIFFERENTIATION	1	0	16	0		GOBP_HOMOCYSTEINE_METABOLIC_PROCESS	1	0	12	0
GOBP_POSITIVE_REGULATION_OF_CALCIUM_ION_DEPENDENT_EXOCYTOSIS	1	0	14	0		GOBP_POSITIVE_REGULATION_OF_B_CELL_ACTIVATION	1	0	77	0		GOBP_HYDROGEN_PEROXIDE_BIOSYNTHETIC_PROCESS	1	0	16	0
GOBP_NEGATIVE_REGULATION_OF_CALCIUM_ION_DEPENDENT_EXOCYTOSIS	1	0	7	0		GOBP_NEGATIVE_REGULATION_OF_B_CELL_ACTIVATION	1	0	33	0		GOBP_DERMATAN_SULFATE_PROTEOGLYCAN_METABOLIC_PROCESS	1	0	12	0
GOBP_POSITIVE_REGULATION_OF_NATURAL_KILLER_CELL_MEDIATED_CYTOTOXICITY	1	0	26	0		GOBP_DETECTION_OF_STIMULUS_INVOLVED_IN_SENSORY_PERCEPTION	1	0	491	0		GOBP_NEGATIVE_REGULATION_OF_LIPOPROTEIN_METABOLIC_PROCESS	1	0	5	0
GOBP_ADP_METABOLIC_PROCESS	1	0	91	0		GOBP_REGULATION_OF_B_CELL_ACTIVATION	1	0	122	0		GOBP_AUTOPHAGIC_CELL_DEATH	1	0	8	0
GOBP_POSITIVE_REGULATION_OF_TRANSLATIONAL_INITIATION	1	0	27	0		GOBP_POSITIVE_REGULATION_OF_B_CELL_RECEPTOR_SIGNALING_PATHWAY	1	0	8	0		GOBP_POSITIVE_REGULATION_OF_DEVELOPMENTAL_PIGMENTATION	1	0	9	0
GOBP_POSITIVE_REGULATION_OF_TRANSCRIPTION_BY_RNA_POLYMERASE_III	1	0	16	0		GOBP_NEGATIVE_REGULATION_OF_T_CELL_RECEPTOR_SIGNALING_PATHWAY	1	0	25	0		GOBP_EYE_PIGMENTATION	1	0	6	0
GOBP_POSITIVE_REGULATION_OF_TRANSCRIPTION_BY_RNA_POLYMERASE_I	1	0	32	0		GOBP_NEGATIVE_REGULATION_OF_B_CELL_RECEPTOR_SIGNALING_PATHWAY	1	0	7	0		GOBP_ALCOHOL_BIOSYNTHETIC_PROCESS	1	0	131	0
GOBP_POSITIVE_REGULATION_OF_STEROID_METABOLIC_PROCESS	1	0	25	0		GOBP_NEGATIVE_REGULATION_OF_ANTIGEN_RECEPTOR_MEDIATED_SIGNALING_PATHWAY	1	0	32	0		GOBP_ALCOHOL_CATABOLIC_PROCESS	1	0	52	0
GOBP_NEGATIVE_REGULATION_OF_STEROID_METABOLIC_PROCESS	1	0	27	0		GOBP_POSITIVE_REGULATION_OF_ANTIGEN_RECEPTOR_MEDIATED_SIGNALING_PATHWAY	1	0	22	0		GOBP_PIGMENT_CATABOLIC_PROCESS	1	0	11	0
GOBP_POSITIVE_REGULATION_OF_CIRCADIAN_SLEEP_WAKE_CYCLE_SLEEP	1	0	5	0		GOBP_REGULATION_OF_T_CELL_RECEPTOR_SIGNALING_PATHWAY	1	0	42	0		GOBP_PIGMENT_BIOSYNTHETIC_PROCESS	1	0	55	0
GOBP_POSITIVE_REGULATION_OF_MUSCLE_CONTRACTION	1	0	44	0		GOBP_REGULATION_OF_B_CELL_RECEPTOR_SIGNALING_PATHWAY	1	0	20	0		GOBP_TETRAHYDROBIOPTERIN_METABOLIC_PROCESS	1	0	8	0
GOBP_NEGATIVE_REGULATION_OF_MUSCLE_CONTRACTION	1	0	20	0		GOBP_REGULATION_OF_ANTIGEN_RECEPTOR_MEDIATED_SIGNALING_PATHWAY	1	0	60	0		GOBP_NEGATIVE_REGULATION_OF_VITAMIN_METABOLIC_PROCESS	1	0	7	0
GOBP_POSITIVE_REGULATION_OF_MITOTIC_CELL_CYCLE	1	0	118	0		GOBP_B_CELL_RECEPTOR_SIGNALING_PATHWAY	1	0	60	0		GOBP_PYRIMIDINE_NUCLEOSIDE_CATABOLIC_PROCESS	1	0	16	0
GOBP_NEGATIVE_REGULATION_OF_MITOTIC_CELL_CYCLE	1	0	213	0		GOBP_T_CELL_RECEPTOR_SIGNALING_PATHWAY	1	0	127	0		GOBP_PURINE_RIBONUCLEOSIDE_CATABOLIC_PROCESS	1	0	5	0
GOBP_POSITIVE_REGULATION_OF_GROWTH	1	0	235	0		GOBP_ANTIGEN_RECEPTOR_MEDIATED_SIGNALING_PATHWAY	1	0	171	0		GOBP_PURINE_RIBONUCLEOSIDE_METABOLIC_PROCESS	1	0	19	0
GOBP_REGULATION_OF_FEMALE_RECEPTIVITY	1	0	7	0		GOBP_POSITIVE_REGULATION_OF_CALCIUM_MEDIATED_SIGNALING	1	0	39	0		GOBP_PYRIMIDINE_DEOXYRIBONUCLEOSIDE_METABOLIC_PROCESS	1	0	4	0
GOBP_POSITIVE_REGULATION_OF_FATTY_ACID_METABOLIC_PROCESS	1	0	35	0		GOBP_NEGATIVE_REGULATION_OF_CALCIUM_MEDIATED_SIGNALING	1	0	19	0		GOBP_PURINE_DEOXYRIBONUCLEOSIDE_METABOLIC_PROCESS	1	0	5	0
GOBP_NEGATIVE_REGULATION_OF_FATTY_ACID_METABOLIC_PROCESS	1	0	33	0		GOBP_POSITIVE_REGULATION_OF_T_CELL_RECEPTOR_SIGNALING_PATHWAY	1	0	14	0		GOBP_DEOXYRIBONUCLEOSIDE_CATABOLIC_PROCESS	1	0	6	0
GOBP_NEGATIVE_REGULATION_OF_TRANSLATIONAL_INITIATION	1	0	19	0		GOBP_POSITIVE_REGULATION_OF_RECEPTOR_MEDIATED_ENDOCYTOSIS	1	0	52	0		GOBP_NUCLEOBASE_CATABOLIC_PROCESS	1	0	10	0
GOBP_POSITIVE_REGULATION_OF_EXOCYTOSIS	1	0	79	0		GOBP_REGULATION_OF_RECEPTOR_MEDIATED_ENDOCYTOSIS	1	0	111	0		GOBP_POLYOL_BIOSYNTHETIC_PROCESS	1	0	60	0
GOBP_AMP_METABOLIC_PROCESS	1	0	23	0		GOBP_SNORNA_LOCALIZATION	1	0	6	0		GOBP_NUCLEOBASE_BIOSYNTHETIC_PROCESS	1	0	19	0
GOBP_CMP_METABOLIC_PROCESS	1	0	7	0		GOBP_MONOSACCHARIDE_CATABOLIC_PROCESS	1	0	46	0		GOBP_GUANINE_METABOLIC_PROCESS	1	0	5	0
GOBP_PIGMENT_BIOSYNTHETIC_PROCESS	1	0	55	0		GOBP_MONOSACCHARIDE_BIOSYNTHETIC_PROCESS	1	0	88	0		GOBP_CYTIDINE_METABOLIC_PROCESS	1	0	12	0
GOBP_TETRAHYDROBIOPTERIN_METABOLIC_PROCESS	1	0	8	0		GOBP_AMINO_SUGAR_BIOSYNTHETIC_PROCESS	1	0	11	0		GOBP_ADENOSINE_METABOLIC_PROCESS	1	0	8	0
GOBP_NEGATIVE_REGULATION_OF_VITAMIN_METABOLIC_PROCESS	1	0	7	0		GOBP_AMINO_SUGAR_CATABOLIC_PROCESS	1	0	15	0		GOBP_DUMP_CATABOLIC_PROCESS	1	0	6	0
GOBP_PYRIMIDINE_NUCLEOSIDE_CATABOLIC_PROCESS	1	0	16	0		GOBP_CDP_DIACYLGLYCEROL_METABOLIC_PROCESS	1	0	12	0		GOBP_DUMP_METABOLIC_PROCESS	1	0	7	0
GOBP_PURINE_RIBONUCLEOSIDE_CATABOLIC_PROCESS	1	0	5	0		GOBP_DIACYLGLYCEROL_CATABOLIC_PROCESS	1	0	5	0		GOBP_DTTP_METABOLIC_PROCESS	1	0	5	0
GOBP_PURINE_RIBONUCLEOSIDE_METABOLIC_PROCESS	1	0	19	0		GOBP_DIACYLGLYCEROL_METABOLIC_PROCESS	1	0	25	0		GOBP_DTMP_METABOLIC_PROCESS	1	0	6	0
GOBP_PYRIMIDINE_DEOXYRIBONUCLEOSIDE_METABOLIC_PROCESS	1	0	4	0		GOBP_PHOSPHATIDYLETHANOLAMINE_METABOLIC_PROCESS	1	0	22	0		GOBP_CGMP_METABOLIC_PROCESS	1	0	14	0
GOBP_PURINE_DEOXYRIBONUCLEOSIDE_METABOLIC_PROCESS	1	0	5	0		GOBP_NEGATIVE_REGULATION_OF_JNK_CASCADE	1	0	37	0		GOBP_DGMP_METABOLIC_PROCESS	1	0	5	0
GOBP_DEOXYRIBONUCLEOSIDE_CATABOLIC_PROCESS	1	0	6	0		GOBP_POSITIVE_REGULATION_OF_GLUCOSE_IMPORT	1	0	34	0		GOBP_DAMP_METABOLIC_PROCESS	1	0	7	0
GOBP_NUCLEOBASE_CATABOLIC_PROCESS	1	0	10	0		GOBP_NEGATIVE_REGULATION_OF_GLUCOSE_IMPORT	1	0	12	0		GOBP_UTP_METABOLIC_PROCESS	1	0	11	0
GOBP_NUCLEOBASE_BIOSYNTHETIC_PROCESS	1	0	19	0		GOBP_REGULATION_OF_GLUCOSE_IMPORT	1	0	52	0		GOBP_UMP_CATABOLIC_PROCESS	1	0	5	0
GOBP_INOSINE_METABOLIC_PROCESS	1	0	4	0		GOBP_GLUCOSE_IMPORT	1	0	67	0		GOBP_IMP_METABOLIC_PROCESS	1	0	16	0
GOBP_GUANINE_METABOLIC_PROCESS	1	0	5	0		GOBP_NEGATIVE_REGULATION_OF_FATTY_ACID_OXIDATION	1	0	14	0		GOBP_INOSINE_METABOLIC_PROCESS	1	0	4	0
GOBP_ATP_METABOLIC_PROCESS	1	0	178	0		GOBP_POSITIVE_REGULATION_OF_FATTY_ACID_OXIDATION	1	0	15	0		GOBP_GTP_METABOLIC_PROCESS	1	0	23	0
GOBP_CYTIDINE_METABOLIC_PROCESS	1	0	12	0		GOBP_REGULATION_OF_FATTY_ACID_OXIDATION	1	0	34	0		GOBP_POLYOL_CATABOLIC_PROCESS	1	0	25	0
GOBP_DUMP_CATABOLIC_PROCESS	1	0	6	0		GOBP_PHENOL_CONTAINING_COMPOUND_BIOSYNTHETIC_PROCESS	1	0	47	0		GOBP_ALDEHYDE_CATABOLIC_PROCESS	1	0	13	0
GOBP_DUMP_METABOLIC_PROCESS	1	0	7	0		GOBP_ALDEHYDE_CATABOLIC_PROCESS	1	0	13	0		GOBP_NEUTRAL_LIPID_CATABOLIC_PROCESS	1	0	36	0
GOBP_DTTP_METABOLIC_PROCESS	1	0	5	0		GOBP_ALDEHYDE_BIOSYNTHETIC_PROCESS	1	0	16	0		GOBP_NEUTRAL_LIPID_BIOSYNTHETIC_PROCESS	1	0	44	0
GOBP_DTMP_METABOLIC_PROCESS	1	0	6	0		GOBP_POLYOL_CATABOLIC_PROCESS	1	0	25	0		GOBP_SHORT_CHAIN_FATTY_ACID_METABOLIC_PROCESS	1	0	14	0
GOBP_CGMP_METABOLIC_PROCESS	1	0	14	0		GOBP_POLYOL_BIOSYNTHETIC_PROCESS	1	0	60	0		GOBP_PROSTANOID_BIOSYNTHETIC_PROCESS	1	0	28	0
GOBP_CAMP_METABOLIC_PROCESS	1	0	23	0		GOBP_ALCOHOL_BIOSYNTHETIC_PROCESS	1	0	131	0		GOBP_ICOSANOID_BIOSYNTHETIC_PROCESS	1	0	54	0
GOBP_DGMP_METABOLIC_PROCESS	1	0	5	0		GOBP_ALCOHOL_CATABOLIC_PROCESS	1	0	52	0		GOBP_L_CYSTEINE_METABOLIC_PROCESS	1	0	4	0
GOBP_DAMP_METABOLIC_PROCESS	1	0	7	0		GOBP_PIGMENT_CATABOLIC_PROCESS	1	0	11	0		GOBP_ORGANOPHOSPHATE_CATABOLIC_PROCESS	1	0	157	0
GOBP_UTP_METABOLIC_PROCESS	1	0	11	0		GOBP_PIGMENT_BIOSYNTHETIC_PROCESS	1	0	55	0		GOBP_URATE_METABOLIC_PROCESS	1	0	11	0
GOBP_UMP_CATABOLIC_PROCESS	1	0	5	0		GOBP_TETRAHYDROBIOPTERIN_METABOLIC_PROCESS	1	0	8	0		GOBP_5_PHOSPHORIBOSE_1_DIPHOSPHATE_METABOLIC_PROCESS	1	0	6	0
GOBP_IMP_METABOLIC_PROCESS	1	0	16	0		GOBP_NEGATIVE_REGULATION_OF_VITAMIN_METABOLIC_PROCESS	1	0	7	0		GOBP_MONOSACCHARIDE_CATABOLIC_PROCESS	1	0	46	0
GOBP_GTP_METABOLIC_PROCESS	1	0	23	0		GOBP_RIBOSE_PHOSPHATE_BIOSYNTHETIC_PROCESS	1	0	192	0		GOBP_MONOSACCHARIDE_BIOSYNTHETIC_PROCESS	1	0	88	0
GOBP_GMP_METABOLIC_PROCESS	1	0	28	0		GOBP_5_PHOSPHORIBOSE_1_DIPHOSPHATE_METABOLIC_PROCESS	1	0	6	0		GOBP_AMINO_SUGAR_BIOSYNTHETIC_PROCESS	1	0	11	0
GOBP_ADENOSINE_METABOLIC_PROCESS	1	0	8	0		GOBP_URATE_METABOLIC_PROCESS	1	0	11	0		GOBP_AMINO_SUGAR_CATABOLIC_PROCESS	1	0	15	0
GOBP_NEGATIVE_REGULATION_OF_EXOCYTOSIS	1	0	34	0		GOBP_NEGATIVE_REGULATION_OF_RECEPTOR_SIGNALING_PATHWAY_VIA_JAK_STAT	1	0	22	0		GOBP_ALDEHYDE_BIOSYNTHETIC_PROCESS	1	0	16	0
GOBP_POSITIVE_REGULATION_OF_COMPLEMENT_ACTIVATION	1	0	4	0		GOBP_CERAMIDE_BIOSYNTHETIC_PROCESS	1	0	65	0		GOBP_CDP_DIACYLGLYCEROL_METABOLIC_PROCESS	1	0	12	0
GOBP_NEGATIVE_REGULATION_OF_COMPLEMENT_ACTIVATION	1	0	13	0		GOBP_SPHINGOSINE_BIOSYNTHETIC_PROCESS	1	0	13	0		GOBP_DIACYLGLYCEROL_METABOLIC_PROCESS	1	0	25	0
GOBP_NEGATIVE_REGULATION_OF_CELL_SIZE	1	0	9	0		GOBP_GLYCEROLIPID_CATABOLIC_PROCESS	1	0	63	0		GOBP_PHOSPHATIDYLETHANOLAMINE_METABOLIC_PROCESS	1	0	22	0
GOBP_POSITIVE_REGULATION_OF_CELL_CYCLE	1	0	316	0		GOBP_PROTOPORPHYRINOGEN_IX_METABOLIC_PROCESS	1	0	11	0		GOBP_POSITIVE_REGULATION_OF_JNK_CASCADE	1	0	94	0
GOBP_NEGATIVE_REGULATION_OF_CELL_CYCLE	1	0	360	0		GOBP_S_ADENOSYLMETHIONINE_METABOLIC_PROCESS	1	0	16	0		GOBP_NEGATIVE_REGULATION_OF_JNK_CASCADE	1	0	37	0
GOBP_POSITIVE_REGULATION_OF_BONE_RESORPTION	1	0	18	0		GOBP_PHOSPHATIDYLINOSITOL_METABOLIC_PROCESS	1	0	147	0		GOBP_REGULATION_OF_JNK_CASCADE	1	0	137	0
GOBP_POSITIVE_REGULATION_OF_OSSIFICATION	1	0	47	0		GOBP_GLYOXYLATE_METABOLIC_PROCESS	1	0	8	0		GOBP_POSITIVE_REGULATION_OF_GLUCOSE_IMPORT	1	0	34	0
GOBP_POSITIVE_REGULATION_OF_BLOOD_PRESSURE	1	0	32	0		GOBP_GLYCEROLIPID_METABOLIC_PROCESS	1	0	361	0		GOBP_NEGATIVE_REGULATION_OF_GLUCOSE_IMPORT	1	0	12	0
GOBP_NEGATIVE_REGULATION_OF_BLOOD_PRESSURE	1	0	49	0		GOBP_GLYCOSPHINGOLIPID_CATABOLIC_PROCESS	1	0	12	0		GOBP_REGULATION_OF_GLUCOSE_IMPORT	1	0	52	0
GOBP_POSITIVE_REGULATION_OF_AXON_EXTENSION	1	0	34	0		GOBP_GLYCOSYLCERAMIDE_CATABOLIC_PROCESS	1	0	5	0		GOBP_GLUCOSE_IMPORT	1	0	67	0
GOBP_POSITIVE_REGULATION_OF_ADENYLATE_CYCLASE_ACTIVITY	1	0	31	0		GOBP_GLYCOSYLCERAMIDE_BIOSYNTHETIC_PROCESS	1	0	8	0		GOBP_NEGATIVE_REGULATION_OF_FATTY_ACID_OXIDATION	1	0	14	0
GOBP_REGULATION_OF_ADENYLATE_CYCLASE_ACTIVITY	1	0	50	0		GOBP_GLYCEROPHOSPHOLIPID_CATABOLIC_PROCESS	1	0	33	0		GOBP_POSITIVE_REGULATION_OF_FATTY_ACID_OXIDATION	1	0	15	0
GOBP_POSITIVE_REGULATION_OF_ACTION_POTENTIAL	1	0	7	0		GOBP_GLYCEROPHOSPHOLIPID_BIOSYNTHETIC_PROCESS	1	0	199	0		GOBP_REGULATION_OF_FATTY_ACID_OXIDATION	1	0	34	0
GOBP_NEGATIVE_REGULATION_OF_ACTION_POTENTIAL	1	0	7	0		GOBP_PYRIMIDINE_NUCLEOSIDE_CATABOLIC_PROCESS	1	0	16	0		GOBP_PHENOL_CONTAINING_COMPOUND_BIOSYNTHETIC_PROCESS	1	0	47	0
GOBP_POSITIVE_REGULATION_OF_NOTCH_SIGNALING_PATHWAY	1	0	41	0		GOBP_PHOSPHATIDIC_ACID_METABOLIC_PROCESS	1	0	34	0		GOBP_DIACYLGLYCEROL_CATABOLIC_PROCESS	1	0	5	0
GOBP_POSITIVE_REGULATION_OF_CELL_SIZE	1	0	10	0		GOBP_PHOSPHATIDYLCHOLINE_METABOLIC_PROCESS	1	0	70	0		GOBP_MONOACYLGLYCEROL_METABOLIC_PROCESS	1	0	14	0
GOBP_NEGATIVE_REGULATION_OF_NOTCH_SIGNALING_PATHWAY	1	0	34	0		GOBP_PLATELET_ACTIVATING_FACTOR_METABOLIC_PROCESS	1	0	8	0		GOBP_GMP_METABOLIC_PROCESS	1	0	28	0
GOBP_NEGATIVE_REGULATION_OF_G_PROTEIN_COUPLED_RECEPTOR_SIGNALING_PATHWAY	1	0	48	0		GOBP_MEMBRANE_LIPID_BIOSYNTHETIC_PROCESS	1	0	138	0		GOBP_ATP_METABOLIC_PROCESS	1	0	178	0
GOBP_POSITIVE_REGULATION_OF_FIBROBLAST_GROWTH_FACTOR_RECEPTOR_SIGNALING_PATHWAY	1	0	7	0		GOBP_MEMBRANE_LIPID_CATABOLIC_PROCESS	1	0	35	0		GOBP_POSITIVE_REGULATION_OF_COMPLEMENT_ACTIVATION	1	0	4	0
GOBP_POSITIVE_REGULATION_OF_EPIDERMAL_GROWTH_FACTOR_ACTIVATED_RECEPTOR_ACTIVITY	1	0	13	0		GOBP_DOLICHYL_DIPHOSPHATE_METABOLIC_PROCESS	1	0	5	0		GOBP_NEGATIVE_REGULATION_OF_COMPLEMENT_ACTIVATION	1	0	13	0
GOBP_POSITIVE_REGULATION_OF_DNA_REPLICATION	1	0	38	0		GOBP_MONOACYLGLYCEROL_METABOLIC_PROCESS	1	0	14	0		GOBP_POSITIVE_REGULATION_OF_CATECHOLAMINE_METABOLIC_PROCESS	1	0	7	0
GOBP_NEGATIVE_REGULATION_OF_DNA_REPAIR	1	0	28	0		GOBP_NEUTRAL_LIPID_CATABOLIC_PROCESS	1	0	36	0		GOBP_POSITIVE_REGULATION_OF_CARBOHYDRATE_METABOLIC_PROCESS	1	0	73	0
GOBP_RESPIRATORY_BURST	1	0	31	0		GOBP_NEUTRAL_LIPID_BIOSYNTHETIC_PROCESS	1	0	44	0		GOBP_NEGATIVE_REGULATION_OF_CARBOHYDRATE_METABOLIC_PROCESS	1	0	42	0
GOBP_POSITIVE_REGULATION_OF_TRANSLATION	1	0	127	0		GOBP_SHORT_CHAIN_FATTY_ACID_METABOLIC_PROCESS	1	0	14	0		GOBP_POSITIVE_REGULATION_OF_DNA_RECOMBINATION	1	0	64	0
GOBP_POSITIVE_REGULATION_OF_CILIUM_ASSEMBLY	1	0	24	0		GOBP_PROSTANOID_BIOSYNTHETIC_PROCESS	1	0	28	0		GOBP_NEGATIVE_REGULATION_OF_DNA_RECOMBINATION	1	0	29	0
GOBP_POSITIVE_REGULATION_OF_FATTY_ACID_BIOSYNTHETIC_PROCESS	1	0	20	0		GOBP_ICOSANOID_BIOSYNTHETIC_PROCESS	1	0	54	0		GOBP_POSITIVE_REGULATION_OF_VASOCONSTRICTION	1	0	29	0
GOBP_POSITIVE_REGULATION_OF_GLUCONEOGENESIS	1	0	16	0		GOBP_L_CYSTEINE_METABOLIC_PROCESS	1	0	4	0		GOBP_NEGATIVE_REGULATION_OF_VASOCONSTRICTION	1	0	8	0
GOBP_NEGATIVE_REGULATION_OF_GLUCONEOGENESIS	1	0	14	0		GOBP_ORGANOPHOSPHATE_CATABOLIC_PROCESS	1	0	157	0		GOBP_NEGATIVE_REGULATION_OF_TRANSLATIONAL_ELONGATION	1	0	4	0
GOBP_NEGATIVE_REGULATION_OF_FATTY_ACID_BIOSYNTHETIC_PROCESS	1	0	17	0		GOBP_PHOSPHATIDYLGLYCEROL_METABOLIC_PROCESS	1	0	33	0		GOBP_POSITIVE_REGULATION_OF_SMOOTHENED_SIGNALING_PATHWAY	1	0	35	0
GOBP_POSITIVE_REGULATION_OF_GLIAL_CELL_DIFFERENTIATION	1	0	42	0		GOBP_CERAMIDE_CATABOLIC_PROCESS	1	0	18	0		GOBP_NEGATIVE_REGULATION_OF_SMOOTHENED_SIGNALING_PATHWAY	1	0	33	0
GOBP_POSITIVE_REGULATION_OF_G_PROTEIN_COUPLED_RECEPTOR_SIGNALING_PATHWAY	1	0	25	0		GOBP_PURINE_RIBONUCLEOSIDE_CATABOLIC_PROCESS	1	0	5	0		GOBP_POSITIVE_REGULATION_OF_SISTER_CHROMATID_COHESION	1	0	5	0
GOBP_NEGATIVE_REGULATION_OF_CELL_VOLUME	1	0	5	0		GOBP_PYRIMIDINE_DEOXYRIBONUCLEOSIDE_METABOLIC_PROCESS	1	0	4	0		GOBP_NEGATIVE_REGULATION_OF_EXOCYTOSIS	1	0	34	0
GOBP_NEGATIVE_REGULATION_OF_ENDOCYTOSIS	1	0	51	0		GOBP_NEGATIVE_REGULATION_OF_SMOOTH_MUSCLE_CONTRACTION	1	0	13	0		GOBP_NEGATIVE_REGULATION_OF_SISTER_CHROMATID_COHESION	1	0	4	0
GOBP_POSITIVE_REGULATION_OF_ENDOCYTOSIS	1	0	95	0		GOBP_POSITIVE_REGULATION_OF_NUCLEOTIDE_METABOLIC_PROCESS	1	0	37	0		GOBP_POSITIVE_REGULATION_OF_PROTEOLYSIS	1	0	340	0
GOBP_POSITIVE_REGULATION_OF_CATECHOLAMINE_METABOLIC_PROCESS	1	0	7	0		GOBP_NEGATIVE_REGULATION_OF_NUCLEOTIDE_METABOLIC_PROCESS	1	0	21	0		GOBP_NEGATIVE_REGULATION_OF_PROTEOLYSIS	1	0	304	0
GOBP_POSITIVE_REGULATION_OF_CARBOHYDRATE_METABOLIC_PROCESS	1	0	73	0		GOBP_POSITIVE_REGULATION_OF_CALCIUM_ION_DEPENDENT_EXOCYTOSIS	1	0	14	0		GOBP_PH_REDUCTION	1	0	5	0
GOBP_NEGATIVE_REGULATION_OF_CARBOHYDRATE_METABOLIC_PROCESS	1	0	42	0		GOBP_NEGATIVE_REGULATION_OF_CALCIUM_ION_DEPENDENT_EXOCYTOSIS	1	0	7	0		GOBP_POSITIVE_REGULATION_OF_MITOTIC_NUCLEAR_DIVISION	1	0	43	0
GOBP_POSITIVE_REGULATION_OF_DNA_RECOMBINATION	1	0	64	0		GOBP_POSITIVE_REGULATION_OF_TRANSLATIONAL_INITIATION	1	0	27	0		GOBP_POSITIVE_REGULATION_OF_MEMBRANE_POTENTIAL	1	0	14	0
GOBP_NEGATIVE_REGULATION_OF_DNA_RECOMBINATION	1	0	29	0		GOBP_NEGATIVE_REGULATION_OF_TRANSLATIONAL_INITIATION	1	0	19	0		GOBP_NEGATIVE_REGULATION_OF_MEMBRANE_POTENTIAL	1	0	10	0
GOBP_POSITIVE_REGULATION_OF_VASOCONSTRICTION	1	0	29	0		GOBP_POSITIVE_REGULATION_OF_TRANSCRIPTION_BY_RNA_POLYMERASE_III	1	0	16	0		GOBP_POSITIVE_REGULATION_OF_MEIOTIC_NUCLEAR_DIVISION	1	0	16	0
GOBP_NEGATIVE_REGULATION_OF_VASOCONSTRICTION	1	0	8	0		GOBP_POSITIVE_REGULATION_OF_TRANSCRIPTION_BY_RNA_POLYMERASE_I	1	0	32	0		GOBP_NEGATIVE_REGULATION_OF_MEIOTIC_NUCLEAR_DIVISION	1	0	9	0
GOBP_NEGATIVE_REGULATION_OF_TRANSLATIONAL_ELONGATION	1	0	4	0		GOBP_POSITIVE_REGULATION_OF_STEROID_METABOLIC_PROCESS	1	0	25	0		GOBP_POSITIVE_REGULATION_OF_LIPID_METABOLIC_PROCESS	1	0	142	0
GOBP_POSITIVE_REGULATION_OF_RNA_POLYMERASE_II_TRANSCRIPTION_PREINITIATION_COMPLEX_ASSEMBLY	1	0	5	0		GOBP_NEGATIVE_REGULATION_OF_STEROID_METABOLIC_PROCESS	1	0	27	0		GOBP_NEGATIVE_REGULATION_OF_LIPID_METABOLIC_PROCESS	1	0	97	0
GOBP_POSITIVE_REGULATION_OF_SMOOTHENED_SIGNALING_PATHWAY	1	0	35	0		GOBP_POSITIVE_REGULATION_OF_CIRCADIAN_SLEEP_WAKE_CYCLE_SLEEP	1	0	5	0		GOBP_POSITIVE_REGULATION_OF_ISOTYPE_SWITCHING	1	0	22	0
GOBP_NEGATIVE_REGULATION_OF_SMOOTHENED_SIGNALING_PATHWAY	1	0	33	0		GOBP_POSITIVE_REGULATION_OF_MUSCLE_CONTRACTION	1	0	44	0		GOBP_NEGATIVE_REGULATION_OF_ISOTYPE_SWITCHING	1	0	5	0
GOBP_POSITIVE_REGULATION_OF_SISTER_CHROMATID_COHESION	1	0	5	0		GOBP_NEGATIVE_REGULATION_OF_MUSCLE_CONTRACTION	1	0	20	0		GOBP_POSITIVE_REGULATION_OF_GLYCOLYTIC_PROCESS	1	0	20	0
GOBP_NEGATIVE_REGULATION_OF_SISTER_CHROMATID_COHESION	1	0	4	0		GOBP_POSITIVE_REGULATION_OF_MITOTIC_CELL_CYCLE	1	0	118	0		GOBP_NEGATIVE_REGULATION_OF_SINGLE_STRANDED_VIRAL_RNA_REPLICATION_VIA_DOUBLE_STRANDED_DNA_INTERMEDIATE	1	0	14	0
GOBP_NEGATIVE_REGULATION_OF_SINGLE_STRANDED_VIRAL_RNA_REPLICATION_VIA_DOUBLE_STRANDED_DNA_INTERMEDIATE	1	0	14	0		GOBP_NEGATIVE_REGULATION_OF_MITOTIC_CELL_CYCLE	1	0	213	0		GOBP_CMP_METABOLIC_PROCESS	1	0	7	0
GOBP_NEGATIVE_REGULATION_OF_PROTEOLYSIS	1	0	304	0		GOBP_REGULATION_OF_FEMALE_RECEPTIVITY	1	0	7	0		GOBP_POSITIVE_REGULATION_OF_EXOCYTOSIS	1	0	79	0
GOBP_PH_REDUCTION	1	0	5	0		GOBP_POSITIVE_REGULATION_OF_FATTY_ACID_METABOLIC_PROCESS	1	0	35	0		GOBP_POSITIVE_REGULATION_OF_FATTY_ACID_METABOLIC_PROCESS	1	0	35	0
GOBP_POSITIVE_REGULATION_OF_MITOTIC_NUCLEAR_DIVISION	1	0	43	0		GOBP_NEGATIVE_REGULATION_OF_FATTY_ACID_METABOLIC_PROCESS	1	0	33	0		GOBP_AMP_METABOLIC_PROCESS	1	0	23	0
GOBP_POSITIVE_REGULATION_OF_MEMBRANE_POTENTIAL	1	0	14	0		GOBP_NEGATIVE_REGULATION_OF_EXOCYTOSIS	1	0	34	0		GOBP_ADP_METABOLIC_PROCESS	1	0	91	0
GOBP_NEGATIVE_REGULATION_OF_MEMBRANE_POTENTIAL	1	0	10	0		GOBP_POSITIVE_REGULATION_OF_COMPLEMENT_ACTIVATION	1	0	4	0		GOBP_REGULATION_OF_TRANSCRIPTION_BY_GLUCOSE	1	0	7	0
GOBP_POSITIVE_REGULATION_OF_MEIOTIC_NUCLEAR_DIVISION	1	0	16	0		GOBP_NEGATIVE_REGULATION_OF_COMPLEMENT_ACTIVATION	1	0	13	0		GOBP_NEGATIVE_REGULATION_OF_ACTIVATED_T_CELL_PROLIFERATION	1	0	14	0
GOBP_NEGATIVE_REGULATION_OF_MEIOTIC_NUCLEAR_DIVISION	1	0	9	0		GOBP_POSITIVE_REGULATION_OF_CATECHOLAMINE_METABOLIC_PROCESS	1	0	7	0		GOBP_REGULATION_OF_EMBRYONIC_DEVELOPMENT	1	0	85	0
GOBP_POSITIVE_REGULATION_OF_LIPID_METABOLIC_PROCESS	1	0	142	0		GOBP_POSITIVE_REGULATION_OF_CARBOHYDRATE_METABOLIC_PROCESS	1	0	73	0		GOBP_CARBON_CATABOLITE_REGULATION_OF_TRANSCRIPTION	1	0	5	0
GOBP_NEGATIVE_REGULATION_OF_LIPID_METABOLIC_PROCESS	1	0	97	0		GOBP_NEGATIVE_REGULATION_OF_CARBOHYDRATE_METABOLIC_PROCESS	1	0	42	0		GOBP_POSITIVE_REGULATION_OF_STRIATED_MUSCLE_CONTRACTION	1	0	12	0
GOBP_POSITIVE_REGULATION_OF_ISOTYPE_SWITCHING	1	0	22	0		GOBP_POSITIVE_REGULATION_OF_DNA_RECOMBINATION	1	0	64	0		GOBP_NEGATIVE_REGULATION_OF_STRIATED_MUSCLE_CONTRACTION	1	0	6	0
GOBP_NEGATIVE_REGULATION_OF_ISOTYPE_SWITCHING	1	0	5	0		GOBP_NEGATIVE_REGULATION_OF_DNA_RECOMBINATION	1	0	29	0		GOBP_POSITIVE_REGULATION_OF_SMOOTH_MUSCLE_CONTRACTION	1	0	29	0
GOBP_NEGATIVE_REGULATION_OF_INNATE_IMMUNE_RESPONSE	1	0	73	0		GOBP_POSITIVE_REGULATION_OF_SMOOTH_MUSCLE_CONTRACTION	1	0	29	0		GOBP_NEGATIVE_REGULATION_OF_SMOOTH_MUSCLE_CONTRACTION	1	0	13	0
GOBP_POSITIVE_REGULATION_OF_GLYCOLYTIC_PROCESS	1	0	20	0		GOBP_NEGATIVE_REGULATION_OF_STRIATED_MUSCLE_CONTRACTION	1	0	6	0		GOBP_POSITIVE_REGULATION_OF_NUCLEOTIDE_METABOLIC_PROCESS	1	0	37	0
GOBP_NEGATIVE_REGULATION_OF_GLYCOLYTIC_PROCESS	1	0	13	0		GOBP_POSITIVE_REGULATION_OF_STRIATED_MUSCLE_CONTRACTION	1	0	12	0		GOBP_NEGATIVE_REGULATION_OF_NUCLEOTIDE_METABOLIC_PROCESS	1	0	21	0
GOBP_TRANSCRIPTION_INITIATION_COUPLED_CHROMATIN_REMODELING	1	0	25	0		GOBP_CARBON_CATABOLITE_REGULATION_OF_TRANSCRIPTION	1	0	5	0		GOBP_POSITIVE_REGULATION_OF_CALCIUM_ION_DEPENDENT_EXOCYTOSIS	1	0	14	0
GOBP_PIGMENT_CATABOLIC_PROCESS	1	0	11	0		GOBP_PURINE_DEOXYRIBONUCLEOSIDE_METABOLIC_PROCESS	1	0	5	0		GOBP_NEGATIVE_REGULATION_OF_FATTY_ACID_METABOLIC_PROCESS	1	0	33	0
GOBP_ALCOHOL_CATABOLIC_PROCESS	1	0	52	0		GOBP_DEOXYRIBONUCLEOSIDE_CATABOLIC_PROCESS	1	0	6	0		GOBP_NEGATIVE_REGULATION_OF_CALCIUM_ION_DEPENDENT_EXOCYTOSIS	1	0	7	0
GOBP_ALCOHOL_BIOSYNTHETIC_PROCESS	1	0	131	0		GOBP_NUCLEOBASE_CATABOLIC_PROCESS	1	0	10	0		GOBP_POSITIVE_REGULATION_OF_TRANSLATIONAL_INITIATION	1	0	27	0
GOBP_POLYOL_BIOSYNTHETIC_PROCESS	1	0	60	0		GOBP_NUCLEOBASE_BIOSYNTHETIC_PROCESS	1	0	19	0		GOBP_NEGATIVE_REGULATION_OF_TRANSLATIONAL_INITIATION	1	0	19	0
GOBP_GDP_METABOLIC_PROCESS	1	0	11	0		GOBP_INOSINE_METABOLIC_PROCESS	1	0	4	0		GOBP_POSITIVE_REGULATION_OF_TRANSCRIPTION_BY_RNA_POLYMERASE_III	1	0	16	0
GOBP_HETEROCYCLE_CATABOLIC_PROCESS	1	0	438	0		GOBP_GUANINE_METABOLIC_PROCESS	1	0	5	0		GOBP_POSITIVE_REGULATION_OF_TRANSCRIPTION_BY_RNA_POLYMERASE_I	1	0	32	0
GOBP_DECIDUALIZATION	1	0	25	0		GOBP_CYTIDINE_METABOLIC_PROCESS	1	0	12	0		GOBP_POSITIVE_REGULATION_OF_STEROID_METABOLIC_PROCESS	1	0	25	0
GOBP_RESPONSE_TO_MERCURY_ION	1	0	11	0		GOBP_ADENOSINE_METABOLIC_PROCESS	1	0	8	0		GOBP_NEGATIVE_REGULATION_OF_STEROID_METABOLIC_PROCESS	1	0	27	0
GOBP_RESPONSE_TO_COPPER_ION	1	0	39	0		GOBP_DUMP_CATABOLIC_PROCESS	1	0	6	0		GOBP_POSITIVE_REGULATION_OF_CIRCADIAN_SLEEP_WAKE_CYCLE_SLEEP	1	0	5	0
GOBP_RESPONSE_TO_CADMIUM_ION	1	0	54	0		GOBP_DUMP_METABOLIC_PROCESS	1	0	7	0		GOBP_POSITIVE_REGULATION_OF_MUSCLE_CONTRACTION	1	0	44	0
GOBP_RESPONSE_TO_ARSENIC_CONTAINING_SUBSTANCE	1	0	31	0		GOBP_DTTP_METABOLIC_PROCESS	1	0	5	0		GOBP_NEGATIVE_REGULATION_OF_MUSCLE_CONTRACTION	1	0	20	0
GOBP_RESPONSE_TO_ORGANOPHOSPHORUS	1	0	128	0		GOBP_DTMP_METABOLIC_PROCESS	1	0	6	0		GOBP_POSITIVE_REGULATION_OF_MITOTIC_CELL_CYCLE	1	0	118	0
GOBP_RESPONSE_TO_ANTIBIOTIC	1	0	47	0		GOBP_CGMP_METABOLIC_PROCESS	1	0	14	0		GOBP_NEGATIVE_REGULATION_OF_MITOTIC_CELL_CYCLE	1	0	213	0
GOBP_RETINAL_CELL_PROGRAMMED_CELL_DEATH	1	0	6	0		GOBP_PURINE_RIBONUCLEOSIDE_METABOLIC_PROCESS	1	0	19	0		GOBP_NEGATIVE_REGULATION_OF_GROWTH	1	0	237	0
GOBP_MALE_SEX_DIFFERENTIATION	1	0	161	0		GOBP_CAMP_METABOLIC_PROCESS	1	0	23	0		GOBP_REGULATION_OF_FEMALE_RECEPTIVITY	1	0	7	0
GOBP_FEMALE_SEX_DIFFERENTIATION	1	0	121	0		GOBP_DAMP_METABOLIC_PROCESS	1	0	7	0		GOBP_POSITIVE_REGULATION_OF_NATURAL_KILLER_CELL_MEDIATED_CYTOTOXICITY	1	0	26	0
GOBP_FOLIC_ACID_METABOLIC_PROCESS	1	0	14	0		GOBP_UTP_METABOLIC_PROCESS	1	0	11	0		GOBP_KETONE_CATABOLIC_PROCESS	1	0	11	0
GOBP_MUSCLE_CELL_CELLULAR_HOMEOSTASIS	1	0	21	0		GOBP_UMP_CATABOLIC_PROCESS	1	0	5	0		GOBP_DOLICHYL_DIPHOSPHATE_METABOLIC_PROCESS	1	0	5	0
GOBP_TETRAHYDROFOLATE_BIOSYNTHETIC_PROCESS	1	0	4	0		GOBP_IMP_METABOLIC_PROCESS	1	0	16	0		GOBP_MEMBRANE_LIPID_BIOSYNTHETIC_PROCESS	1	0	138	0
GOBP_POSITIVE_REGULATION_OF_GAMMA_DELTA_T_CELL_ACTIVATION	1	0	9	0		GOBP_GTP_METABOLIC_PROCESS	1	0	23	0		GOBP_REGULATION_OF_SALIVA_SECRETION	1	0	7	0
GOBP_REGULATION_OF_GAMMA_DELTA_T_CELL_ACTIVATION	1	0	11	0		GOBP_GMP_METABOLIC_PROCESS	1	0	28	0		GOBP_QUINOLINATE_METABOLIC_PROCESS	1	0	5	0
GOBP_NEGATIVE_REGULATION_OF_ALPHA_BETA_T_CELL_PROLIFERATION	1	0	15	0		GOBP_CMP_METABOLIC_PROCESS	1	0	7	0		GOBP_ISOPRENOID_TRANSPORT	1	0	5	0
GOBP_POSITIVE_REGULATION_OF_ALPHA_BETA_T_CELL_PROLIFERATION	1	0	25	0		GOBP_ATP_METABOLIC_PROCESS	1	0	178	0		GOBP_PHOSPHATIDYLINOSITOL_DEPHOSPHORYLATION	1	0	23	0
GOBP_POSITIVE_REGULATION_OF_ALPHA_BETA_T_CELL_DIFFERENTIATION	1	0	51	0		GOBP_AMP_METABOLIC_PROCESS	1	0	23	0		GOBP_PHOSPHATIDYLINOSITOL_PHOSPHATE_BIOSYNTHETIC_PROCESS	1	0	57	0
GOBP_POSITIVE_REGULATION_OF_ALPHA_BETA_T_CELL_ACTIVATION	1	0	70	0		GOBP_ADP_METABOLIC_PROCESS	1	0	91	0		GOBP_NEGATIVE_REGULATION_OF_BONE_REMODELING	1	0	18	0
GOBP_ALPHA_BETA_T_CELL_PROLIFERATION	1	0	46	0		GOBP_REGULATION_OF_TRANSCRIPTION_BY_GLUCOSE	1	0	7	0		GOBP_REGULATION_OF_BONE_REMODELING	1	0	49	0
GOBP_GAMMA_DELTA_T_CELL_ACTIVATION	1	0	22	0		GOBP_NEGATIVE_REGULATION_OF_ACTIVATED_T_CELL_PROLIFERATION	1	0	14	0		GOBP_BONE_REMODELING	1	0	87	0
GOBP_REGULATION_OF_INSULIN_RECEPTOR_SIGNALING_PATHWAY	1	0	65	0		GOBP_REGULATION_OF_EMBRYONIC_DEVELOPMENT	1	0	85	0		GOBP_PHOSPHOLIPID_DEPHOSPHORYLATION	1	0	26	0
GOBP_POSITIVE_REGULATION_OF_ORGAN_GROWTH	1	0	42	0		GOBP_DGMP_METABOLIC_PROCESS	1	0	5	0		GOBP_GLYCOLIPID_TRANSPORT	1	0	7	0
GOBP_XENOBIOTIC_EXPORT_FROM_CELL	1	0	14	0		GOBP_SPHINGOID_METABOLIC_PROCESS	1	0	18	0		GOBP_CARBOHYDRATE_PHOSPHORYLATION	1	0	23	0
GOBP_REGULATION_OF_CENTROSOME_CYCLE	1	0	50	0		GOBP_PHOTORECEPTOR_CELL_DIFFERENTIATION	1	0	59	0		GOBP_LIPID_PHOSPHORYLATION	1	0	15	0
GOBP_REGULATION_OF_MITOTIC_CENTROSOME_SEPARATION	1	0	9	0		GOBP_NEGATIVE_REGULATION_OF_PHOTORECEPTOR_CELL_DIFFERENTIATION	1	0	6	0		GOBP_POSITIVE_REGULATION_OF_RNA_EXPORT_FROM_NUCLEUS	1	0	5	0
GOBP_TETRAHYDROFOLATE_METABOLIC_PROCESS	1	0	13	0		GOBP_VASCULAR_ENDOTHELIAL_GROWTH_FACTOR_RECEPTOR_SIGNALING_PATHWAY	1	0	51	0		GOBP_FOLLICLE_STIMULATING_HORMONE_SECRETION	1	0	8	0
GOBP_ACID_SECRETION	1	0	47	0		GOBP_INSULIN_LIKE_GROWTH_FACTOR_RECEPTOR_SIGNALING_PATHWAY	1	0	47	0		GOBP_REGULATION_OF_RNA_EXPORT_FROM_NUCLEUS	1	0	12	0
GOBP_REGULATION_BY_VIRUS_OF_VIRAL_PROTEIN_LEVELS_IN_HOST_CELL	1	0	6	0		GOBP_PLATELET_DERIVED_GROWTH_FACTOR_RECEPTOR_SIGNALING_PATHWAY	1	0	55	0		GOBP_NEGATIVE_REGULATION_OF_PROTEIN_EXPORT_FROM_NUCLEUS	1	0	6	0
GOBP_NON_LYTIC_VIRAL_RELEASE	1	0	14	0		GOBP_ANTIGEN_PROCESSING_AND_PRESENTATION_ENDOGENOUS_LIPID_ANTIGEN_VIA_MHC_CLASS_IB	1	0	5	0		GOBP_REGULATION_OF_PROTEIN_EXPORT_FROM_NUCLEUS	1	0	32	0
GOBP_FOLLICLE_STIMULATING_HORMONE_SECRETION	1	0	8	0		GOBP_ANTIGEN_PROCESSING_AND_PRESENTATION_OF_LIPID_ANTIGEN_VIA_MHC_CLASS_IB	1	0	7	0		GOBP_POSITIVE_REGULATION_OF_NUCLEOCYTOPLASMIC_TRANSPORT	1	0	59	0
GOBP_REGULATION_OF_HORMONE_SECRETION	1	0	243	0		GOBP_ANTIGEN_PROCESSING_AND_PRESENTATION_OF_PEPTIDE_ANTIGEN	1	0	67	0		GOBP_NEGATIVE_REGULATION_OF_NUCLEOCYTOPLASMIC_TRANSPORT	1	0	23	0
GOBP_REGULATION_OF_SALIVA_SECRETION	1	0	7	0		GOBP_REGULATION_OF_RESPONSE_TO_OSMOTIC_STRESS	1	0	16	0		GOBP_REGULATION_OF_NUCLEOCYTOPLASMIC_TRANSPORT	1	0	105	0
GOBP_QUINOLINATE_METABOLIC_PROCESS	1	0	5	0		GOBP_POSITIVE_REGULATION_OF_HEMOGLOBIN_BIOSYNTHETIC_PROCESS	1	0	6	0		GOBP_RECEPTOR_MEDIATED_VIRION_ATTACHMENT_TO_HOST_CELL	1	0	7	0
GOBP_ISOPRENOID_TRANSPORT	1	0	5	0		GOBP_REGULATION_OF_HEMOGLOBIN_BIOSYNTHETIC_PROCESS	1	0	8	0		GOBP_TRANSPORT_OF_VIRUS	1	0	22	0
GOBP_PHOSPHATIDYLINOSITOL_DEPHOSPHORYLATION	1	0	23	0		GOBP_KETONE_BODY_BIOSYNTHETIC_PROCESS	1	0	6	0		GOBP_MICROTUBULE_POLYMERIZATION	1	0	85	0
GOBP_PHOSPHATIDYLINOSITOL_PHOSPHATE_BIOSYNTHETIC_PROCESS	1	0	57	0		GOBP_FATTY_ACYL_COA_BIOSYNTHETIC_PROCESS	1	0	24	0		GOBP_REGULATION_OF_VIRAL_TRANSCRIPTION	1	0	19	0
GOBP_NEGATIVE_REGULATION_OF_BONE_REMODELING	1	0	18	0		GOBP_NUCLEOSIDE_MONOPHOSPHATE_PHOSPHORYLATION	1	0	10	0		GOBP_VIRAL_BUDDING	1	0	27	0
GOBP_REGULATION_OF_BONE_REMODELING	1	0	49	0		GOBP_NUCLEOTIDE_PHOSPHORYLATION	1	0	100	0		GOBP_NON_LYTIC_VIRAL_RELEASE	1	0	14	0
GOBP_BONE_REMODELING	1	0	87	0		GOBP_PORE_COMPLEX_ASSEMBLY	1	0	20	0		GOBP_REGULATION_BY_VIRUS_OF_VIRAL_PROTEIN_LEVELS_IN_HOST_CELL	1	0	6	0
GOBP_FILOPODIUM_ASSEMBLY	1	0	66	0		GOBP_NEGATIVE_REGULATION_OF_NEUROTRANSMITTER_SECRETION	1	0	5	0		GOBP_MUSCLE_CELL_CELLULAR_HOMEOSTASIS	1	0	21	0
GOBP_PHOSPHOLIPID_DEPHOSPHORYLATION	1	0	26	0		GOBP_REGULATION_OF_MITOCHONDRIAL_MEMBRANE_PERMEABILITY	1	0	55	0		GOBP_POSITIVE_REGULATION_OF_PROTEIN_EXPORT_FROM_NUCLEUS	1	0	17	0
GOBP_GLYCOLIPID_TRANSPORT	1	0	7	0		GOBP_POSITIVE_REGULATION_OF_LIPID_BIOSYNTHETIC_PROCESS	1	0	81	0		GOBP_GDP_METABOLIC_PROCESS	1	0	11	0
GOBP_CARBOHYDRATE_PHOSPHORYLATION	1	0	23	0		GOBP_POSITIVE_REGULATION_OF_HORMONE_BIOSYNTHETIC_PROCESS	1	0	10	0		GOBP_REGULATION_OF_HORMONE_BIOSYNTHETIC_PROCESS	1	0	25	0
GOBP_LIPID_PHOSPHORYLATION	1	0	15	0		GOBP_REGULATION_OF_HORMONE_BIOSYNTHETIC_PROCESS	1	0	25	0		GOBP_POSITIVE_REGULATION_OF_LIPID_BIOSYNTHETIC_PROCESS	1	0	81	0
GOBP_POSITIVE_REGULATION_OF_RNA_EXPORT_FROM_NUCLEUS	1	0	5	0		GOBP_FOLLICLE_STIMULATING_HORMONE_SECRETION	1	0	8	0		GOBP_DEVELOPMENTAL_PIGMENTATION	1	0	47	0
GOBP_REGULATION_OF_RNA_EXPORT_FROM_NUCLEUS	1	0	12	0		GOBP_REGULATION_OF_SALIVA_SECRETION	1	0	7	0		GOBP_POST_EMBRYONIC_EYE_MORPHOGENESIS	1	0	7	0
GOBP_POSITIVE_REGULATION_OF_PROTEIN_EXPORT_FROM_NUCLEUS	1	0	17	0		GOBP_QUINOLINATE_METABOLIC_PROCESS	1	0	5	0		GOBP_EMBRYONIC_EYE_MORPHOGENESIS	1	0	35	0
GOBP_NEGATIVE_REGULATION_OF_PROTEIN_EXPORT_FROM_NUCLEUS	1	0	6	0		GOBP_ISOPRENOID_TRANSPORT	1	0	5	0		GOBP_FOCAL_ADHESION_ASSEMBLY	1	0	85	0
GOBP_REGULATION_OF_PROTEIN_EXPORT_FROM_NUCLEUS	1	0	32	0		GOBP_PHOSPHATIDYLINOSITOL_DEPHOSPHORYLATION	1	0	23	0		GOBP_INOSITOL_LIPID_MEDIATED_SIGNALING	1	0	167	0
GOBP_POSITIVE_REGULATION_OF_NUCLEOCYTOPLASMIC_TRANSPORT	1	0	59	0		GOBP_PHOSPHATIDYLINOSITOL_PHOSPHATE_BIOSYNTHETIC_PROCESS	1	0	57	0		GOBP_INOSITOL_PHOSPHATE_MEDIATED_SIGNALING	1	0	54	0
GOBP_NEGATIVE_REGULATION_OF_NUCLEOCYTOPLASMIC_TRANSPORT	1	0	23	0		GOBP_NEGATIVE_REGULATION_OF_BONE_REMODELING	1	0	18	0		GOBP_EPHRIN_RECEPTOR_SIGNALING_PATHWAY	1	0	51	0
GOBP_REGULATION_OF_NUCLEOCYTOPLASMIC_TRANSPORT	1	0	105	0		GOBP_REGULATION_OF_BONE_REMODELING	1	0	49	0		GOBP_HEPATOCYTE_GROWTH_FACTOR_RECEPTOR_SIGNALING_PATHWAY	1	0	13	0
GOBP_RECEPTOR_MEDIATED_VIRION_ATTACHMENT_TO_HOST_CELL	1	0	7	0		GOBP_NEUROTROPHIN_TRK_RECEPTOR_SIGNALING_PATHWAY	1	0	24	0		GOBP_NEUROTROPHIN_TRK_RECEPTOR_SIGNALING_PATHWAY	1	0	24	0
GOBP_TRANSPORT_OF_VIRUS	1	0	22	0		GOBP_HEPATOCYTE_GROWTH_FACTOR_RECEPTOR_SIGNALING_PATHWAY	1	0	13	0		GOBP_VASCULAR_ENDOTHELIAL_GROWTH_FACTOR_RECEPTOR_SIGNALING_PATHWAY	1	0	51	0
GOBP_MICROTUBULE_POLYMERIZATION	1	0	85	0		GOBP_INOSITOL_PHOSPHATE_MEDIATED_SIGNALING	1	0	54	0		GOBP_INSULIN_LIKE_GROWTH_FACTOR_RECEPTOR_SIGNALING_PATHWAY	1	0	47	0
GOBP_REGULATION_OF_VIRAL_TRANSCRIPTION	1	0	19	0		GOBP_REGULATION_OF_MRNA_SPLICING_VIA_SPLICEOSOME	1	0	101	0		GOBP_PLATELET_DERIVED_GROWTH_FACTOR_RECEPTOR_SIGNALING_PATHWAY	1	0	55	0
GOBP_PROTEIN_AUTOPHOSPHORYLATION	1	0	222	0		GOBP_ELASTIC_FIBER_ASSEMBLY	1	0	10	0		GOBP_ANTIGEN_PROCESSING_AND_PRESENTATION_ENDOGENOUS_LIPID_ANTIGEN_VIA_MHC_CLASS_IB	1	0	5	0
GOBP_VIRAL_BUDDING	1	0	27	0		GOBP_LYMPHOCYTE_CHEMOTAXIS	1	0	62	0		GOBP_POSITIVE_REGULATION_OF_HORMONE_BIOSYNTHETIC_PROCESS	1	0	10	0
GOBP_POSITIVE_REGULATION_OF_CENTRIOLE_REPLICATION	1	0	8	0		GOBP_MACROPHAGE_CHEMOTAXIS	1	0	40	0		GOBP_ANTIGEN_PROCESSING_AND_PRESENTATION_OF_LIPID_ANTIGEN_VIA_MHC_CLASS_IB	1	0	7	0
GOBP_REGULATION_OF_GLIAL_CELL_DIFFERENTIATION	1	0	74	0		GOBP_NOREPINEPHRINE_SECRETION	1	0	14	0		GOBP_VESICLE_TRANSPORT_ALONG_MICROTUBULE	1	0	43	0
GOBP_NEGATIVE_REGULATION_OF_CENTRIOLE_REPLICATION	1	0	7	0		GOBP_EPINEPHRINE_TRANSPORT	1	0	10	0		GOBP_REGULATION_OF_RESPONSE_TO_OSMOTIC_STRESS	1	0	16	0
GOBP_NEGATIVE_REGULATION_OF_VIRAL_ENTRY_INTO_HOST_CELL	1	0	22	0		GOBP_SPERM_CAPACITATION	1	0	28	0		GOBP_POSITIVE_REGULATION_OF_HEMOGLOBIN_BIOSYNTHETIC_PROCESS	1	0	6	0
GOBP_PROSTANOID_BIOSYNTHETIC_PROCESS	1	0	28	0		GOBP_MALE_GAMETE_GENERATION	1	0	537	0		GOBP_REGULATION_OF_HEMOGLOBIN_BIOSYNTHETIC_PROCESS	1	0	8	0
GOBP_ICOSANOID_BIOSYNTHETIC_PROCESS	1	0	54	0		GOBP_PLASMA_MEMBRANE_TO_ENDOSOME_TRANSPORT	1	0	8	0		GOBP_KETONE_BODY_BIOSYNTHETIC_PROCESS	1	0	6	0
GOBP_L_CYSTEINE_METABOLIC_PROCESS	1	0	4	0		GOBP_GOLGI_VESICLE_FUSION_TO_TARGET_MEMBRANE	1	0	5	0		GOBP_FATTY_ACYL_COA_BIOSYNTHETIC_PROCESS	1	0	24	0
GOBP_ORGANOPHOSPHATE_CATABOLIC_PROCESS	1	0	157	0		GOBP_VESICLE_TARGETING_ROUGH_ER_TO_CIS_GOLGI	1	0	25	0		GOBP_NUCLEOSIDE_MONOPHOSPHATE_PHOSPHORYLATION	1	0	10	0
GOBP_NEGATIVE_REGULATION_OF_RECEPTOR_SIGNALING_PATHWAY_VIA_JAK_STAT	1	0	22	0		GOBP_VESICLE_TARGETING_TO_FROM_OR_WITHIN_GOLGI	1	0	32	0		GOBP_NUCLEOTIDE_PHOSPHORYLATION	1	0	100	0
GOBP_URATE_METABOLIC_PROCESS	1	0	11	0		GOBP_GOLGI_VESICLE_BUDDING	1	0	10	0		GOBP_PORE_COMPLEX_ASSEMBLY	1	0	20	0
GOBP_5_PHOSPHORIBOSE_1_DIPHOSPHATE_METABOLIC_PROCESS	1	0	6	0		GOBP_GOLGI_VESICLE_TRANSPORT	1	0	284	0		GOBP_NEGATIVE_REGULATION_OF_NEUROTRANSMITTER_SECRETION	1	0	5	0
GOBP_RIBOSE_PHOSPHATE_BIOSYNTHETIC_PROCESS	1	0	192	0		GOBP_BONE_REMODELING	1	0	87	0		GOBP_REGULATION_OF_NEUROTRANSMITTER_SECRETION	1	0	77	0
GOBP_MONOSACCHARIDE_CATABOLIC_PROCESS	1	0	46	0		GOBP_REGULATION_OF_SHORT_TERM_NEURONAL_SYNAPTIC_PLASTICITY	1	0	16	0		GOBP_REGULATION_OF_MITOCHONDRIAL_MEMBRANE_PERMEABILITY	1	0	55	0
GOBP_MONOSACCHARIDE_BIOSYNTHETIC_PROCESS	1	0	88	0		GOBP_BEHAVIORAL_RESPONSE_TO_ETHANOL	1	0	9	0		GOBP_REGULATION_OF_LIPID_BIOSYNTHETIC_PROCESS	1	0	168	0
GOBP_AMINO_SUGAR_BIOSYNTHETIC_PROCESS	1	0	11	0		GOBP_NEGATIVE_REGULATION_OF_FIBROBLAST_PROLIFERATION	1	0	31	0		GOBP_ANTIGEN_PROCESSING_AND_PRESENTATION_OF_PEPTIDE_ANTIGEN	1	0	67	0
GOBP_AMINO_SUGAR_CATABOLIC_PROCESS	1	0	15	0		GOBP_POSITIVE_REGULATION_OF_FIBROBLAST_PROLIFERATION	1	0	52	0		GOBP_MEMBRANE_LIPID_CATABOLIC_PROCESS	1	0	35	0
GOBP_CDP_DIACYLGLYCEROL_METABOLIC_PROCESS	1	0	12	0		GOBP_REGULATION_OF_FIBROBLAST_PROLIFERATION	1	0	84	0		GOBP_HETEROCYCLE_CATABOLIC_PROCESS	1	0	438	0
GOBP_SHORT_CHAIN_FATTY_ACID_METABOLIC_PROCESS	1	0	14	0		GOBP_FIBROBLAST_PROLIFERATION	1	0	99	0		GOBP_RESPONSE_TO_MERCURY_ION	1	0	11	0
GOBP_DIACYLGLYCEROL_CATABOLIC_PROCESS	1	0	5	0		GOBP_ASTROCYTE_ACTIVATION	1	0	21	0		GOBP_REGULATION_OF_CENTRIOLE_REPLICATION	1	0	21	0
GOBP_PHOSPHATIDYLETHANOLAMINE_METABOLIC_PROCESS	1	0	22	0		GOBP_SOMATIC_STEM_CELL_DIVISION	1	0	11	0		GOBP_NEGATIVE_REGULATION_OF_VIRAL_ENTRY_INTO_HOST_CELL	1	0	22	0
GOBP_NEGATIVE_REGULATION_OF_JNK_CASCADE	1	0	37	0		GOBP_AUTOPHAGIC_CELL_DEATH	1	0	8	0		GOBP_REGULATION_OF_VIRAL_ENTRY_INTO_HOST_CELL	1	0	47	0
GOBP_POSITIVE_REGULATION_OF_GLUCOSE_IMPORT	1	0	34	0		GOBP_POSITIVE_REGULATION_OF_DEVELOPMENTAL_PIGMENTATION	1	0	9	0		GOBP_REGULATION_OF_RAS_PROTEIN_SIGNAL_TRANSDUCTION	1	0	180	0
GOBP_NEGATIVE_REGULATION_OF_GLUCOSE_IMPORT	1	0	12	0		GOBP_EYE_PIGMENTATION	1	0	6	0		GOBP_RETINAL_ROD_CELL_DEVELOPMENT	1	0	8	0
GOBP_REGULATION_OF_GLUCOSE_IMPORT	1	0	52	0		GOBP_DEVELOPMENTAL_PIGMENTATION	1	0	47	0		GOBP_DEVELOPMENT_OF_SECONDARY_FEMALE_SEXUAL_CHARACTERISTICS	1	0	6	0
GOBP_GLUCOSE_IMPORT	1	0	67	0		GOBP_POST_EMBRYONIC_EYE_MORPHOGENESIS	1	0	7	0		GOBP_SALIVA_SECRETION	1	0	12	0
GOBP_NEGATIVE_REGULATION_OF_FATTY_ACID_OXIDATION	1	0	14	0		GOBP_POSITIVE_REGULATION_OF_MRNA_SPLICING_VIA_SPLICEOSOME	1	0	25	0		GOBP_NEGATIVE_REGULATION_OF_PHOTORECEPTOR_CELL_DIFFERENTIATION	1	0	6	0
GOBP_POSITIVE_REGULATION_OF_FATTY_ACID_OXIDATION	1	0	15	0		GOBP_FUSED_ANTRUM_STAGE	1	0	6	0		GOBP_PHOTORECEPTOR_CELL_DIFFERENTIATION	1	0	59	0
GOBP_REGULATION_OF_FATTY_ACID_OXIDATION	1	0	34	0		GOBP_PHOSPHOLIPID_DEPHOSPHORYLATION	1	0	26	0		GOBP_SPHINGOID_METABOLIC_PROCESS	1	0	18	0
GOBP_PHENOL_CONTAINING_COMPOUND_BIOSYNTHETIC_PROCESS	1	0	47	0		GOBP_GLYCOLIPID_TRANSPORT	1	0	7	0		GOBP_CERAMIDE_CATABOLIC_PROCESS	1	0	18	0
GOBP_ALDEHYDE_CATABOLIC_PROCESS	1	0	13	0		GOBP_CARBOHYDRATE_PHOSPHORYLATION	1	0	23	0		GOBP_CERAMIDE_BIOSYNTHETIC_PROCESS	1	0	65	0
GOBP_ALDEHYDE_BIOSYNTHETIC_PROCESS	1	0	16	0		GOBP_REGULATION_OF_GAMMA_DELTA_T_CELL_ACTIVATION	1	0	11	0		GOBP_SPHINGOSINE_BIOSYNTHETIC_PROCESS	1	0	13	0
GOBP_POLYOL_CATABOLIC_PROCESS	1	0	25	0		GOBP_NEGATIVE_REGULATION_OF_ALPHA_BETA_T_CELL_PROLIFERATION	1	0	15	0		GOBP_NEGATIVE_REGULATION_OF_CENTRIOLE_REPLICATION	1	0	7	0
GOBP_DIACYLGLYCEROL_METABOLIC_PROCESS	1	0	25	0		GOBP_POSITIVE_REGULATION_OF_ALPHA_BETA_T_CELL_PROLIFERATION	1	0	25	0		GOBP_GLYCEROLIPID_CATABOLIC_PROCESS	1	0	63	0
GOBP_NEUTRAL_LIPID_BIOSYNTHETIC_PROCESS	1	0	44	0		GOBP_NEGATIVE_REGULATION_OF_ALPHA_BETA_T_CELL_DIFFERENTIATION	1	0	27	0		GOBP_S_ADENOSYLMETHIONINE_METABOLIC_PROCESS	1	0	16	0
GOBP_NEUTRAL_LIPID_CATABOLIC_PROCESS	1	0	36	0		GOBP_POSITIVE_REGULATION_OF_ALPHA_BETA_T_CELL_DIFFERENTIATION	1	0	51	0		GOBP_PHOSPHATIDYLINOSITOL_METABOLIC_PROCESS	1	0	147	0
GOBP_MONOACYLGLYCEROL_METABOLIC_PROCESS	1	0	14	0		GOBP_REGULATION_OF_ALPHA_BETA_T_CELL_DIFFERENTIATION	1	0	72	0		GOBP_GLYOXYLATE_METABOLIC_PROCESS	1	0	8	0
GOBP_REGULATION_OF_RAS_PROTEIN_SIGNAL_TRANSDUCTION	1	0	180	0		GOBP_NEGATIVE_REGULATION_OF_ALPHA_BETA_T_CELL_ACTIVATION	1	0	44	0		GOBP_GLYCEROLIPID_METABOLIC_PROCESS	1	0	361	0
GOBP_RETINAL_ROD_CELL_DEVELOPMENT	1	0	8	0		GOBP_POSITIVE_REGULATION_OF_ALPHA_BETA_T_CELL_ACTIVATION	1	0	70	0		GOBP_GLYCOSPHINGOLIPID_CATABOLIC_PROCESS	1	0	12	0
GOBP_DEVELOPMENT_OF_PRIMARY_FEMALE_SEXUAL_CHARACTERISTICS	1	0	106	0		GOBP_REGULATION_OF_ALPHA_BETA_T_CELL_ACTIVATION	1	0	111	0		GOBP_GLYCOSYLCERAMIDE_CATABOLIC_PROCESS	1	0	5	0
GOBP_DEVELOPMENT_OF_SECONDARY_FEMALE_SEXUAL_CHARACTERISTICS	1	0	6	0		GOBP_ALPHA_BETA_T_CELL_PROLIFERATION	1	0	46	0		GOBP_GLYCOSYLCERAMIDE_BIOSYNTHETIC_PROCESS	1	0	8	0
GOBP_SALIVA_SECRETION	1	0	12	0		GOBP_ALPHA_BETA_T_CELL_DIFFERENTIATION	1	0	118	0		GOBP_GLYCEROPHOSPHOLIPID_CATABOLIC_PROCESS	1	0	33	0
GOBP_NEGATIVE_REGULATION_OF_PHOTORECEPTOR_CELL_DIFFERENTIATION	1	0	6	0		GOBP_ALPHA_BETA_T_CELL_ACTIVATION	1	0	169	0		GOBP_GLYCEROPHOSPHOLIPID_BIOSYNTHETIC_PROCESS	1	0	199	0
GOBP_PHOTORECEPTOR_CELL_DIFFERENTIATION	1	0	59	0		GOBP_GAMMA_DELTA_T_CELL_ACTIVATION	1	0	22	0		GOBP_PHOSPHATIDIC_ACID_METABOLIC_PROCESS	1	0	34	0
GOBP_SPHINGOID_METABOLIC_PROCESS	1	0	18	0		GOBP_POSITIVE_REGULATION_OF_GAMMA_DELTA_T_CELL_ACTIVATION	1	0	9	0		GOBP_PHOSPHATIDYLGLYCEROL_METABOLIC_PROCESS	1	0	33	0
GOBP_CERAMIDE_CATABOLIC_PROCESS	1	0	18	0		GOBP_REGULATION_OF_INSULIN_RECEPTOR_SIGNALING_PATHWAY	1	0	65	0		GOBP_PHOSPHATIDYLCHOLINE_METABOLIC_PROCESS	1	0	70	0
GOBP_CERAMIDE_BIOSYNTHETIC_PROCESS	1	0	65	0		GOBP_NEGATIVE_REGULATION_OF_ORGAN_GROWTH	1	0	31	0		GOBP_PLATELET_ACTIVATING_FACTOR_METABOLIC_PROCESS	1	0	8	0
GOBP_SPHINGOSINE_BIOSYNTHETIC_PROCESS	1	0	13	0		GOBP_REGULATION_OF_ORGAN_GROWTH	1	0	86	0		GOBP_PROTOPORPHYRINOGEN_IX_METABOLIC_PROCESS	1	0	11	0
GOBP_GLYCEROLIPID_CATABOLIC_PROCESS	1	0	63	0		GOBP_XENOBIOTIC_EXPORT_FROM_CELL	1	0	14	0		GOBP_DECIDUALIZATION	1	0	25	0
GOBP_PROTOPORPHYRINOGEN_IX_METABOLIC_PROCESS	1	0	11	0		GOBP_REGULATION_OF_CENTROSOME_CYCLE	1	0	50	0		GOBP_POSITIVE_REGULATION_OF_CENTRIOLE_REPLICATION	1	0	8	0
GOBP_S_ADENOSYLMETHIONINE_METABOLIC_PROCESS	1	0	16	0		GOBP_REGULATION_OF_MITOTIC_CENTROSOME_SEPARATION	1	0	9	0		GOBP_REGULATION_OF_CENTROSOME_CYCLE	1	0	50	0
GOBP_PHOSPHATIDYLINOSITOL_METABOLIC_PROCESS	1	0	147	0		GOBP_POSITIVE_REGULATION_OF_CENTRIOLE_REPLICATION	1	0	8	0		GOBP_RESPONSE_TO_COPPER_ION	1	0	39	0
GOBP_GLYOXYLATE_METABOLIC_PROCESS	1	0	8	0		GOBP_NEGATIVE_REGULATION_OF_CENTRIOLE_REPLICATION	1	0	7	0		GOBP_RESPONSE_TO_CADMIUM_ION	1	0	54	0
GOBP_GLYCEROLIPID_METABOLIC_PROCESS	1	0	361	0		GOBP_REGULATION_OF_CENTRIOLE_REPLICATION	1	0	21	0		GOBP_RESPONSE_TO_ARSENIC_CONTAINING_SUBSTANCE	1	0	31	0
GOBP_GLYCOSPHINGOLIPID_CATABOLIC_PROCESS	1	0	12	0		GOBP_NEGATIVE_REGULATION_OF_VIRAL_ENTRY_INTO_HOST_CELL	1	0	22	0		GOBP_RESPONSE_TO_ORGANOPHOSPHORUS	1	0	128	0
GOBP_GLYCOSYLCERAMIDE_CATABOLIC_PROCESS	1	0	5	0		GOBP_REGULATION_OF_VIRAL_ENTRY_INTO_HOST_CELL	1	0	47	0		GOBP_RESPONSE_TO_ANTIBIOTIC	1	0	47	0
GOBP_GLYCOSYLCERAMIDE_BIOSYNTHETIC_PROCESS	1	0	8	0		GOBP_RETINAL_ROD_CELL_DEVELOPMENT	1	0	8	0		GOBP_RETINAL_CELL_PROGRAMMED_CELL_DEATH	1	0	6	0
GOBP_GLYCEROPHOSPHOLIPID_CATABOLIC_PROCESS	1	0	33	0		GOBP_DEVELOPMENT_OF_SECONDARY_FEMALE_SEXUAL_CHARACTERISTICS	1	0	6	0		GOBP_FOLIC_ACID_METABOLIC_PROCESS	1	0	14	0
GOBP_GLYCEROPHOSPHOLIPID_BIOSYNTHETIC_PROCESS	1	0	199	0		GOBP_SALIVA_SECRETION	1	0	12	0		GOBP_TETRAHYDROFOLATE_BIOSYNTHETIC_PROCESS	1	0	4	0
GOBP_PHOSPHATIDIC_ACID_METABOLIC_PROCESS	1	0	34	0		GOBP_POSITIVE_REGULATION_OF_ORGAN_GROWTH	1	0	42	0		GOBP_TETRAHYDROFOLATE_METABOLIC_PROCESS	1	0	13	0
GOBP_PHOSPHATIDYLGLYCEROL_METABOLIC_PROCESS	1	0	33	0		GOBP_VITAMIN_E_METABOLIC_PROCESS	1	0	5	0		GOBP_POSITIVE_REGULATION_OF_GAMMA_DELTA_T_CELL_ACTIVATION	1	0	9	0
GOBP_PHOSPHATIDYLCHOLINE_METABOLIC_PROCESS	1	0	70	0		GOBP_TETRAHYDROFOLATE_METABOLIC_PROCESS	1	0	13	0		GOBP_REGULATION_OF_GAMMA_DELTA_T_CELL_ACTIVATION	1	0	11	0
GOBP_PLATELET_ACTIVATING_FACTOR_METABOLIC_PROCESS	1	0	8	0		GOBP_FOLIC_ACID_METABOLIC_PROCESS	1	0	14	0		GOBP_NEGATIVE_REGULATION_OF_ALPHA_BETA_T_CELL_PROLIFERATION	1	0	15	0
GOBP_MEMBRANE_LIPID_BIOSYNTHETIC_PROCESS	1	0	138	0		GOBP_LIPID_PHOSPHORYLATION	1	0	15	0		GOBP_POSITIVE_REGULATION_OF_ALPHA_BETA_T_CELL_PROLIFERATION	1	0	25	0
GOBP_MEMBRANE_LIPID_CATABOLIC_PROCESS	1	0	35	0		GOBP_POSITIVE_REGULATION_OF_RNA_EXPORT_FROM_NUCLEUS	1	0	5	0		GOBP_REGULATION_OF_MITOTIC_CENTROSOME_SEPARATION	1	0	9	0
GOBP_DOLICHYL_DIPHOSPHATE_METABOLIC_PROCESS	1	0	5	0		GOBP_REGULATION_OF_RNA_EXPORT_FROM_NUCLEUS	1	0	12	0		GOBP_NEGATIVE_REGULATION_OF_ALPHA_BETA_T_CELL_DIFFERENTIATION	1	0	27	0
GOBP_REGULATION_OF_CENTRIOLE_REPLICATION	1	0	21	0		GOBP_POSITIVE_REGULATION_OF_PROTEIN_EXPORT_FROM_NUCLEUS	1	0	17	0		GOBP_REGULATION_OF_ALPHA_BETA_T_CELL_DIFFERENTIATION	1	0	72	0
GOBP_NEGATIVE_REGULATION_OF_EPIDERMAL_GROWTH_FACTOR_RECEPTOR_SIGNALING_PATHWAY	1	0	27	0		GOBP_NEGATIVE_REGULATION_OF_PROTEIN_EXPORT_FROM_NUCLEUS	1	0	6	0		GOBP_NEGATIVE_REGULATION_OF_ALPHA_BETA_T_CELL_ACTIVATION	1	0	44	0
GOBP_OLFACTORY_BEHAVIOR	1	0	9	0		GOBP_REGULATION_OF_PROTEIN_EXPORT_FROM_NUCLEUS	1	0	32	0		GOBP_POSITIVE_REGULATION_OF_ALPHA_BETA_T_CELL_ACTIVATION	1	0	70	0
GOBP_EPITHELIAL_FLUID_TRANSPORT	1	0	11	0		GOBP_POSITIVE_REGULATION_OF_NUCLEOCYTOPLASMIC_TRANSPORT	1	0	59	0		GOBP_REGULATION_OF_ALPHA_BETA_T_CELL_ACTIVATION	1	0	111	0
GOBP_REGULATION_OF_MICROVILLUS_LENGTH	1	0	7	0		GOBP_NEGATIVE_REGULATION_OF_NUCLEOCYTOPLASMIC_TRANSPORT	1	0	23	0		GOBP_ALPHA_BETA_T_CELL_PROLIFERATION	1	0	46	0
GOBP_REGULATION_OF_MICROVILLUS_ORGANIZATION	1	0	13	0		GOBP_REGULATION_OF_NUCLEOCYTOPLASMIC_TRANSPORT	1	0	105	0		GOBP_ALPHA_BETA_T_CELL_DIFFERENTIATION	1	0	118	0
GOBP_MICROVILLUS_ORGANIZATION	1	0	29	0		GOBP_RECEPTOR_MEDIATED_VIRION_ATTACHMENT_TO_HOST_CELL	1	0	7	0		GOBP_ALPHA_BETA_T_CELL_ACTIVATION	1	0	169	0
GOBP_PROTEIN_EXIT_FROM_ENDOPLASMIC_RETICULUM	1	0	47	0		GOBP_TRANSPORT_OF_VIRUS	1	0	22	0		GOBP_GAMMA_DELTA_T_CELL_ACTIVATION	1	0	22	0
GOBP_RESPONSE_TO_RETINOIC_ACID	1	0	106	0		GOBP_MICROTUBULE_POLYMERIZATION	1	0	85	0		GOBP_REGULATION_OF_INSULIN_RECEPTOR_SIGNALING_PATHWAY	1	0	65	0
GOBP_SOMITE_ROSTRAL_CAUDAL_AXIS_SPECIFICATION	1	0	11	0		GOBP_REGULATION_OF_VIRAL_TRANSCRIPTION	1	0	19	0		GOBP_POSITIVE_REGULATION_OF_ORGAN_GROWTH	1	0	42	0
GOBP_POSITIVE_REGULATION_OF_PHOSPHOPROTEIN_PHOSPHATASE_ACTIVITY	1	0	21	0		GOBP_TETRAHYDROFOLATE_BIOSYNTHETIC_PROCESS	1	0	4	0		GOBP_NEGATIVE_REGULATION_OF_ORGAN_GROWTH	1	0	31	0
GOBP_NEGATIVE_REGULATION_OF_PHOSPHOPROTEIN_PHOSPHATASE_ACTIVITY	1	0	23	0		GOBP_PROTEIN_AUTOPHOSPHORYLATION	1	0	222	0		GOBP_REGULATION_OF_ORGAN_GROWTH	1	0	86	0
GOBP_LATE_ENDOSOME_TO_VACUOLE_TRANSPORT_VIA_MULTIVESICULAR_BODY_SORTING_PATHWAY	1	0	26	0		GOBP_NON_LYTIC_VIRAL_RELEASE	1	0	14	0		GOBP_XENOBIOTIC_EXPORT_FROM_CELL	1	0	14	0
GOBP_ENDOSOME_TO_LYSOSOME_TRANSPORT_VIA_MULTIVESICULAR_BODY_SORTING_PATHWAY	1	0	17	0		GOBP_ACID_SECRETION	1	0	47	0		GOBP_POSITIVE_REGULATION_OF_ALPHA_BETA_T_CELL_DIFFERENTIATION	1	0	51	0
GOBP_MAINTENANCE_OF_PROTEIN_LOCATION_IN_CELL	1	0	63	0		GOBP_MUSCLE_CELL_CELLULAR_HOMEOSTASIS	1	0	21	0		GOBP_KETONE_BIOSYNTHETIC_PROCESS	1	0	41	0
GOBP_CYTOKINETIC_PROCESS	1	0	39	0		GOBP_GDP_METABOLIC_PROCESS	1	0	11	0		GOBP_CELLULAR_KETONE_METABOLIC_PROCESS	1	0	198	0
GOBP_MULTICELLULAR_ORGANISM_REPRODUCTION	1	0	838	0		GOBP_DECIDUALIZATION	1	0	25	0		GOBP_XENOBIOTIC_CATABOLIC_PROCESS	1	0	25	0
GOBP_REGULATION_OF_MICROVILLUS_ASSEMBLY	1	0	6	0		GOBP_RESPONSE_TO_MERCURY_ION	1	0	11	0		GOBP_POSITIVE_REGULATION_OF_INTERLEUKIN_13_PRODUCTION	1	0	14	0
GOBP_RESPONSE_TO_MURAMYL_DIPEPTIDE	1	0	18	0		GOBP_RESPONSE_TO_COPPER_ION	1	0	39	0		GOBP_POSITIVE_REGULATION_OF_INTERLEUKIN_12_PRODUCTION	1	0	43	0
GOBP_RESPONSE_TO_BACTERIAL_LIPOPROTEIN	1	0	8	0		GOBP_RESPONSE_TO_CADMIUM_ION	1	0	54	0		GOBP_POSITIVE_REGULATION_OF_INTERLEUKIN_10_PRODUCTION	1	0	40	0
GOBP_DETECTION_OF_MOLECULE_OF_BACTERIAL_ORIGIN	1	0	11	0		GOBP_RESPONSE_TO_ARSENIC_CONTAINING_SUBSTANCE	1	0	31	0		GOBP_POSITIVE_REGULATION_OF_INTERLEUKIN_1_PRODUCTION	1	0	69	0
GOBP_REGULATION_OF_CDC42_PROTEIN_SIGNAL_TRANSDUCTION	1	0	8	0		GOBP_RESPONSE_TO_ORGANOPHOSPHORUS	1	0	128	0		GOBP_POSITIVE_REGULATION_OF_INTERLEUKIN_1_ALPHA_PRODUCTION	1	0	6	0
GOBP_CDC42_PROTEIN_SIGNAL_TRANSDUCTION	1	0	16	0		GOBP_RESPONSE_TO_ANTIBIOTIC	1	0	47	0		GOBP_POSITIVE_REGULATION_OF_TYPE_II_INTERFERON_PRODUCTION	1	0	76	0
GOBP_RAP_PROTEIN_SIGNAL_TRANSDUCTION	1	0	13	0		GOBP_RETINAL_CELL_PROGRAMMED_CELL_DEATH	1	0	6	0		GOBP_POSITIVE_REGULATION_OF_INTERFERON_BETA_PRODUCTION	1	0	35	0
GOBP_REGULATION_OF_RAB_PROTEIN_SIGNAL_TRANSDUCTION	1	0	7	0		GOBP_MALE_SEX_DIFFERENTIATION	1	0	161	0		GOBP_POSITIVE_REGULATION_OF_INTERFERON_ALPHA_PRODUCTION	1	0	21	0
GOBP_RAB_PROTEIN_SIGNAL_TRANSDUCTION	1	0	21	0		GOBP_VIRAL_BUDDING	1	0	27	0		GOBP_POSITIVE_REGULATION_OF_GRANULOCYTE_MACROPHAGE_COLONY_STIMULATING_FACTOR_PRODUCTION	1	0	14	0
GOBP_POSITIVE_REGULATION_OF_TYPE_I_INTERFERON_PRODUCTION	1	0	56	0		GOBP_VITAMIN_D_METABOLIC_PROCESS	1	0	20	0		GOBP_POSITIVE_REGULATION_OF_CHEMOKINE_PRODUCTION	1	0	68	0
GOBP_NEGATIVE_REGULATION_OF_TYPE_I_INTERFERON_PRODUCTION	1	0	28	0		GOBP_KERATAN_SULFATE_METABOLIC_PROCESS	1	0	17	0		GOBP_NEGATIVE_REGULATION_OF_INTERLEUKIN_8_PRODUCTION	1	0	18	0
GOBP_OTOLITH_MORPHOGENESIS	1	0	5	0		GOBP_NEGATIVE_REGULATION_OF_PHOSPHORYLATION	1	0	344	0		GOBP_NEGATIVE_REGULATION_OF_INTERLEUKIN_6_PRODUCTION	1	0	47	0
GOBP_NEGATIVE_REGULATION_OF_ENDOPLASMIC_RETICULUM_CALCIUM_ION_CONCENTRATION	1	0	8	0		GOBP_REGULATION_OF_MONOOXYGENASE_ACTIVITY	1	0	49	0		GOBP_NEGATIVE_REGULATION_OF_INTERLEUKIN_5_PRODUCTION	1	0	8	0
GOBP_ENDOPLASMIC_RETICULUM_CALCIUM_ION_HOMEOSTASIS	1	0	24	0		GOBP_MAST_CELL_CYTOKINE_PRODUCTION	1	0	7	0		GOBP_NEGATIVE_REGULATION_OF_INTERLEUKIN_4_PRODUCTION	1	0	7	0
GOBP_POSITIVE_REGULATION_OF_CYTOKINESIS	1	0	45	0		GOBP_POSITIVE_REGULATION_OF_INTERLEUKIN_8_PRODUCTION	1	0	62	0		GOBP_NEGATIVE_REGULATION_OF_INTERLEUKIN_21_PRODUCTION	1	0	0	0
GOBP_RESPONSE_TO_PEPTIDOGLYCAN	1	0	12	0		GOBP_POSITIVE_REGULATION_OF_INTERLEUKIN_6_PRODUCTION	1	0	92	0		GOBP_NEGATIVE_REGULATION_OF_INTERLEUKIN_2_PRODUCTION	1	0	27	0
GOBP_NEGATIVE_REGULATION_OF_CYTOKINESIS	1	0	7	0		GOBP_POSITIVE_REGULATION_OF_INTERLEUKIN_5_PRODUCTION	1	0	11	0		GOBP_NEGATIVE_REGULATION_OF_INTERLEUKIN_18_PRODUCTION	1	0	3	0
GOBP_REGULATION_OF_CELL_PROJECTION_SIZE	1	0	12	0		GOBP_POSITIVE_REGULATION_OF_INTERLEUKIN_4_PRODUCTION	1	0	26	0		GOBP_NEGATIVE_REGULATION_OF_INTERLEUKIN_17_PRODUCTION	1	0	13	0
GOBP_RESPONSE_TO_PROGESTERONE	1	0	39	0		GOBP_POSITIVE_REGULATION_OF_INTERLEUKIN_23_PRODUCTION	1	0	7	0		GOBP_NEGATIVE_REGULATION_OF_INTERLEUKIN_13_PRODUCTION	1	0	7	0
GOBP_NEGATIVE_REGULATION_OF_INTERLEUKIN_4_PRODUCTION	1	0	7	0		GOBP_POSITIVE_REGULATION_OF_INTERLEUKIN_2_PRODUCTION	1	0	34	0		GOBP_NEGATIVE_REGULATION_OF_INTERLEUKIN_12_PRODUCTION	1	0	18	0
GOBP_NEGATIVE_REGULATION_OF_INTERLEUKIN_21_PRODUCTION	1	0	0	0		GOBP_POSITIVE_REGULATION_OF_INTERLEUKIN_18_PRODUCTION	1	0	7	0		GOBP_NEGATIVE_REGULATION_OF_INTERLEUKIN_10_PRODUCTION	1	0	20	0
GOBP_NEGATIVE_REGULATION_OF_INTERLEUKIN_2_PRODUCTION	1	0	27	0		GOBP_POSITIVE_REGULATION_OF_INTERLEUKIN_17_PRODUCTION	1	0	26	0		GOBP_NEGATIVE_REGULATION_OF_INTERLEUKIN_1_PRODUCTION	1	0	36	0
GOBP_NEGATIVE_REGULATION_OF_INTERLEUKIN_18_PRODUCTION	1	0	3	0		GOBP_POSITIVE_REGULATION_OF_INTERLEUKIN_13_PRODUCTION	1	0	14	0		GOBP_NEGATIVE_REGULATION_OF_INTERLEUKIN_1_ALPHA_PRODUCTION	1	0	2	0
GOBP_NEGATIVE_REGULATION_OF_INTERLEUKIN_17_PRODUCTION	1	0	13	0		GOBP_POSITIVE_REGULATION_OF_INTERLEUKIN_12_PRODUCTION	1	0	43	0		GOBP_NEGATIVE_REGULATION_OF_TYPE_II_INTERFERON_PRODUCTION	1	0	40	0
GOBP_NEGATIVE_REGULATION_OF_INTERLEUKIN_13_PRODUCTION	1	0	7	0		GOBP_POSITIVE_REGULATION_OF_INTERLEUKIN_10_PRODUCTION	1	0	40	0		GOBP_NEGATIVE_REGULATION_OF_INTERFERON_BETA_PRODUCTION	1	0	12	0
GOBP_NEGATIVE_REGULATION_OF_INTERLEUKIN_12_PRODUCTION	1	0	18	0		GOBP_POSITIVE_REGULATION_OF_INTERLEUKIN_1_PRODUCTION	1	0	69	0		GOBP_NEGATIVE_REGULATION_OF_INTERFERON_ALPHA_PRODUCTION	1	0	5	0
GOBP_NEGATIVE_REGULATION_OF_INTERLEUKIN_10_PRODUCTION	1	0	20	0		GOBP_POSITIVE_REGULATION_OF_INTERLEUKIN_1_ALPHA_PRODUCTION	1	0	6	0		GOBP_NEGATIVE_REGULATION_OF_CHEMOKINE_PRODUCTION	1	0	21	0
GOBP_NEGATIVE_REGULATION_OF_INTERLEUKIN_1_PRODUCTION	1	0	36	0		GOBP_POSITIVE_REGULATION_OF_INTERFERON_BETA_PRODUCTION	1	0	35	0		GOBP_POSITIVE_REGULATION_OF_INTERLEUKIN_17_PRODUCTION	1	0	26	0
GOBP_NEGATIVE_REGULATION_OF_INTERLEUKIN_1_ALPHA_PRODUCTION	1	0	2	0		GOBP_POSITIVE_REGULATION_OF_INTERFERON_ALPHA_PRODUCTION	1	0	21	0		GOBP_POSITIVE_REGULATION_OF_INTERLEUKIN_18_PRODUCTION	1	0	7	0
GOBP_NEGATIVE_REGULATION_OF_INTERFERON_BETA_PRODUCTION	1	0	12	0		GOBP_POSITIVE_REGULATION_OF_CHEMOKINE_PRODUCTION	1	0	68	0		GOBP_POSITIVE_REGULATION_OF_INTERLEUKIN_2_PRODUCTION	1	0	34	0
GOBP_NEGATIVE_REGULATION_OF_INTERFERON_ALPHA_PRODUCTION	1	0	5	0		GOBP_NEGATIVE_REGULATION_OF_INTERLEUKIN_8_PRODUCTION	1	0	18	0		GOBP_POSITIVE_REGULATION_OF_INTERLEUKIN_23_PRODUCTION	1	0	7	0
GOBP_NEGATIVE_REGULATION_OF_CHEMOKINE_PRODUCTION	1	0	21	0		GOBP_NEGATIVE_REGULATION_OF_INTERLEUKIN_6_PRODUCTION	1	0	47	0		GOBP_POSITIVE_REGULATION_OF_NATURAL_KILLER_CELL_PROLIFERATION	1	0	10	0
GOBP_MITOCHONDRIAL_TRANSLATION	1	0	126	0		GOBP_NEGATIVE_REGULATION_OF_INTERLEUKIN_5_PRODUCTION	1	0	8	0		GOBP_REGULATION_OF_NATURAL_KILLER_CELL_PROLIFERATION	1	0	12	0
GOBP_INTERLEUKIN_5_PRODUCTION	1	0	21	0		GOBP_NEGATIVE_REGULATION_OF_INTERLEUKIN_4_PRODUCTION	1	0	7	0		GOBP_POSITIVE_REGULATION_OF_NATURAL_KILLER_CELL_ACTIVATION	1	0	26	0
GOBP_INTERLEUKIN_23_PRODUCTION	1	0	9	0		GOBP_NEGATIVE_REGULATION_OF_INTERLEUKIN_21_PRODUCTION	1	0	0	0		GOBP_NEGATIVE_REGULATION_OF_NATURAL_KILLER_CELL_ACTIVATION	1	0	10	0
GOBP_INTERLEUKIN_2_PRODUCTION	1	0	62	0		GOBP_NEGATIVE_REGULATION_OF_INTERLEUKIN_2_PRODUCTION	1	0	27	0		GOBP_REGULATION_OF_NATURAL_KILLER_CELL_ACTIVATION	1	0	43	0
GOBP_INTERLEUKIN_18_PRODUCTION	1	0	11	0		GOBP_NEGATIVE_REGULATION_OF_INTERLEUKIN_18_PRODUCTION	1	0	3	0		GOBP_NEGATIVE_REGULATION_OF_EPINEPHRINE_SECRETION	1	0	5	0
GOBP_INTERLEUKIN_17_PRODUCTION	1	0	38	0		GOBP_NEGATIVE_REGULATION_OF_INTERLEUKIN_17_PRODUCTION	1	0	13	0		GOBP_LACRIMAL_GLAND_DEVELOPMENT	1	0	7	0
GOBP_INTERLEUKIN_13_PRODUCTION	1	0	21	0		GOBP_NEGATIVE_REGULATION_OF_INTERLEUKIN_13_PRODUCTION	1	0	7	0		GOBP_RECEPTOR_CATABOLIC_PROCESS	1	0	27	0
GOBP_INTERLEUKIN_1_ALPHA_PRODUCTION	1	0	8	0		GOBP_NEGATIVE_REGULATION_OF_MONOOXYGENASE_ACTIVITY	1	0	11	0		GOBP_LOW_DENSITY_LIPOPROTEIN_RECEPTOR_PARTICLE_METABOLIC_PROCESS	1	0	6	0
GOBP_INTERFERON_BETA_PRODUCTION	1	0	51	0		GOBP_POSITIVE_REGULATION_OF_MONOOXYGENASE_ACTIVITY	1	0	31	0		GOBP_POSITIVE_REGULATION_OF_CREB_TRANSCRIPTION_FACTOR_ACTIVITY	1	0	18	0
GOBP_INTERFERON_ALPHA_PRODUCTION	1	0	26	0		GOBP_DNA_METHYLATION_ON_CYTOSINE	1	0	5	0		GOBP_NEGATIVE_REGULATION_OF_CREB_TRANSCRIPTION_FACTOR_ACTIVITY	1	0	5	0
GOBP_TYPE_I_INTERFERON_PRODUCTION	1	0	92	0		GOBP_NEGATIVE_REGULATION_OF_ATP_DEPENDENT_ACTIVITY	1	0	20	0		GOBP_RIBOSOME_DISASSEMBLY	1	0	11	0
GOBP_GRANULOCYTE_MACROPHAGE_COLONY_STIMULATING_FACTOR_PRODUCTION	1	0	17	0		GOBP_NEUROTROPHIN_PRODUCTION	1	0	5	0		GOBP_MONOCARBOXYLIC_ACID_METABOLIC_PROCESS	1	0	589	0
GOBP_PROTEIN_TRANSPORT_INTO_MEMBRANE_RAFT	1	0	4	0		GOBP_NEGATIVE_REGULATION_OF_VIRAL_TRANSCRIPTION	1	0	15	0		GOBP_INTERLEUKIN_8_PRODUCTION	1	0	83	0
GOBP_PROTEIN_TRANSPORT_WITHIN_LIPID_BILAYER	1	0	6	0		GOBP_POSITIVE_REGULATION_OF_ORGANIC_ACID_TRANSPORT	1	0	46	0		GOBP_POSITIVE_REGULATION_OF_DNA_TEMPLATED_TRANSCRIPTION_ELONGATION	1	0	61	0
GOBP_RESPONSE_TO_VITAMIN_K	1	0	7	0		GOBP_NEGATIVE_REGULATION_OF_ORGANIC_ACID_TRANSPORT	1	0	22	0		GOBP_REGULATION_OF_DNA_TEMPLATED_TRANSCRIPTION_ELONGATION	1	0	100	0
GOBP_INTERLEUKIN_4_PRODUCTION	1	0	33	0		GOBP_REGULATION_OF_ORGANIC_ACID_TRANSPORT	1	0	75	0		GOBP_BILE_ACID_SECRETION	1	0	11	0
GOBP_REGULATION_OF_CYTOKINESIS	1	0	91	0		GOBP_REGULATION_OF_POLYSACCHARIDE_METABOLIC_PROCESS	1	0	39	0		GOBP_POSITIVE_REGULATION_OF_ATP_DEPENDENT_ACTIVITY	1	0	43	0
GOBP_ENDOCYTIC_RECYCLING	1	0	73	0		GOBP_REGULATION_OF_ESTABLISHMENT_OR_MAINTENANCE_OF_CELL_POLARITY	1	0	24	0		GOBP_NEGATIVE_REGULATION_OF_ATP_DEPENDENT_ACTIVITY	1	0	20	0
GOBP_PROTEIN_MODIFICATION_BY_SMALL_PROTEIN_CONJUGATION	1	0	846	0		GOBP_CELLULAR_RESPONSE_TO_INSULIN_STIMULUS	1	0	202	0		GOBP_DNA_METHYLATION_ON_CYTOSINE	1	0	5	0
GOBP_PROSTAGLANDIN_SECRETION	1	0	18	0		GOBP_RESPONSE_TO_INSULIN	1	0	261	0		GOBP_POSITIVE_REGULATION_OF_MONOOXYGENASE_ACTIVITY	1	0	31	0
GOBP_ICOSANOID_SECRETION	1	0	48	0		GOBP_POSITIVE_REGULATION_OF_CELLULAR_PH_REDUCTION	1	0	5	0		GOBP_NEGATIVE_REGULATION_OF_MONOOXYGENASE_ACTIVITY	1	0	11	0
GOBP_REGULATION_OF_PROSTAGLANDIN_SECRETION	1	0	14	0		GOBP_REGULATION_OF_CELLULAR_PH_REDUCTION	1	0	8	0		GOBP_REGULATION_OF_MONOOXYGENASE_ACTIVITY	1	0	49	0
GOBP_REGULATION_OF_ICOSANOID_SECRETION	1	0	22	0		GOBP_GLOMERULAR_BASEMENT_MEMBRANE_DEVELOPMENT	1	0	11	0		GOBP_MAST_CELL_CYTOKINE_PRODUCTION	1	0	7	0
GOBP_AXON_ENSHEATHMENT_IN_CENTRAL_NERVOUS_SYSTEM	1	0	25	0		GOBP_GLOMERULUS_DEVELOPMENT	1	0	67	0		GOBP_POSITIVE_REGULATION_OF_INTERLEUKIN_8_PRODUCTION	1	0	62	0
GOBP_CENTRAL_NERVOUS_SYSTEM_MYELIN_FORMATION	1	0	7	0		GOBP_NEGATIVE_REGULATION_OF_INTERLEUKIN_12_PRODUCTION	1	0	18	0		GOBP_POSITIVE_REGULATION_OF_INTERLEUKIN_6_PRODUCTION	1	0	92	0
GOBP_MYELIN_ASSEMBLY	1	0	22	0		GOBP_REGULATION_OF_CD4_POSITIVE_CD25_POSITIVE_ALPHA_BETA_REGULATORY_T_CELL_DIFFERENTIATION	1	0	7	0		GOBP_POSITIVE_REGULATION_OF_INTERLEUKIN_5_PRODUCTION	1	0	11	0
GOBP_PERIPHERAL_NERVOUS_SYSTEM_MYELIN_MAINTENANCE	1	0	8	0		GOBP_REGULATION_OF_NATURAL_KILLER_CELL_PROLIFERATION	1	0	12	0		GOBP_POSITIVE_REGULATION_OF_INTERLEUKIN_4_PRODUCTION	1	0	26	0
GOBP_CENTRAL_NERVOUS_SYSTEM_MYELIN_MAINTENANCE	1	0	4	0		GOBP_NEGATIVE_REGULATION_OF_NATURAL_KILLER_CELL_ACTIVATION	1	0	10	0		GOBP_NEGATIVE_REGULATION_OF_DNA_TEMPLATED_TRANSCRIPTION_ELONGATION	1	0	21	0
GOBP_POSITIVE_REGULATION_OF_GONADOTROPIN_SECRETION	1	0	7	0		GOBP_NEGATIVE_REGULATION_OF_EPINEPHRINE_SECRETION	1	0	5	0		GOBP_INTERLEUKIN_6_PRODUCTION	1	0	143	0
GOBP_NEGATIVE_REGULATION_OF_GONADOTROPIN_SECRETION	1	0	7	0		GOBP_LACRIMAL_GLAND_DEVELOPMENT	1	0	7	0		GOBP_INTERLEUKIN_5_PRODUCTION	1	0	21	0
GOBP_REGULATION_OF_GONADOTROPIN_SECRETION	1	0	11	0		GOBP_RECEPTOR_CATABOLIC_PROCESS	1	0	27	0		GOBP_INTERLEUKIN_4_PRODUCTION	1	0	33	0
GOBP_LUTEINIZING_HORMONE_SECRETION	1	0	10	0		GOBP_LOW_DENSITY_LIPOPROTEIN_RECEPTOR_PARTICLE_METABOLIC_PROCESS	1	0	6	0		GOBP_MAINTENANCE_OF_PROTEIN_LOCATION_IN_CELL	1	0	63	0
GOBP_ALANINE_TRANSPORT	1	0	18	0		GOBP_POSITIVE_REGULATION_OF_CREB_TRANSCRIPTION_FACTOR_ACTIVITY	1	0	18	0		GOBP_CYTOKINETIC_PROCESS	1	0	39	0
GOBP_GONADOTROPIN_SECRETION	1	0	16	0		GOBP_NEGATIVE_REGULATION_OF_CREB_TRANSCRIPTION_FACTOR_ACTIVITY	1	0	5	0		GOBP_RESPONSE_TO_MURAMYL_DIPEPTIDE	1	0	18	0
GOBP_NEGATIVE_REGULATION_OF_PROTEIN_POLYMERIZATION	1	0	72	0		GOBP_RIBOSOME_DISASSEMBLY	1	0	11	0		GOBP_RESPONSE_TO_PEPTIDOGLYCAN	1	0	12	0
GOBP_REGULATION_OF_PROTEIN_POLYMERIZATION	1	0	178	0		GOBP_MONOCARBOXYLIC_ACID_METABOLIC_PROCESS	1	0	589	0		GOBP_RESPONSE_TO_BACTERIAL_LIPOPROTEIN	1	0	8	0
GOBP_IMP_SALVAGE	1	0	5	0		GOBP_NEGATIVE_REGULATION_OF_DNA_TEMPLATED_TRANSCRIPTION_ELONGATION	1	0	21	0		GOBP_DETECTION_OF_MOLECULE_OF_BACTERIAL_ORIGIN	1	0	11	0
GOBP_GMP_SALVAGE	1	0	5	0		GOBP_BILE_ACID_SECRETION	1	0	11	0		GOBP_REGULATION_OF_CDC42_PROTEIN_SIGNAL_TRANSDUCTION	1	0	8	0
GOBP_PURINE_NUCLEOTIDE_SALVAGE	1	0	10	0		GOBP_POSITIVE_REGULATION_OF_ATP_DEPENDENT_ACTIVITY	1	0	43	0		GOBP_CDC42_PROTEIN_SIGNAL_TRANSDUCTION	1	0	16	0
GOBP_METHYLATION	1	0	319	0		GOBP_POSITIVE_REGULATION_OF_NATURAL_KILLER_CELL_PROLIFERATION	1	0	10	0		GOBP_RAP_PROTEIN_SIGNAL_TRANSDUCTION	1	0	13	0
GOBP_DENSE_CORE_GRANULE_LOCALIZATION	1	0	9	0		GOBP_TRANSFORMING_GROWTH_FACTOR_BETA1_PRODUCTION	1	0	15	0		GOBP_REGULATION_OF_RAB_PROTEIN_SIGNAL_TRANSDUCTION	1	0	7	0
GOBP_SECRETORY_GRANULE_LOCALIZATION	1	0	12	0		GOBP_NEGATIVE_REGULATION_OF_INTERLEUKIN_10_PRODUCTION	1	0	20	0		GOBP_RAB_PROTEIN_SIGNAL_TRANSDUCTION	1	0	21	0
GOBP_POSITIVE_REGULATION_OF_NUCLEOBASE_CONTAINING_COMPOUND_TRANSPORT	1	0	6	0		GOBP_NEGATIVE_REGULATION_OF_INTERLEUKIN_1_ALPHA_PRODUCTION	1	0	2	0		GOBP_POSITIVE_REGULATION_OF_TYPE_I_INTERFERON_PRODUCTION	1	0	56	0
GOBP_REGULATION_OF_NUCLEOBASE_CONTAINING_COMPOUND_TRANSPORT	1	0	15	0		GOBP_PROTEIN_EXIT_FROM_ENDOPLASMIC_RETICULUM	1	0	47	0		GOBP_NEGATIVE_REGULATION_OF_TYPE_I_INTERFERON_PRODUCTION	1	0	28	0
GOBP_ACTIVATION_OF_STORE_OPERATED_CALCIUM_CHANNEL_ACTIVITY	1	0	3	0		GOBP_RESPONSE_TO_RETINOIC_ACID	1	0	106	0		GOBP_ENDOSOME_TO_LYSOSOME_TRANSPORT_VIA_MULTIVESICULAR_BODY_SORTING_PATHWAY	1	0	17	0
GOBP_POSITIVE_REGULATION_OF_ACTIN_FILAMENT_BUNDLE_ASSEMBLY	1	0	60	0		GOBP_SOMITE_ROSTRAL_CAUDAL_AXIS_SPECIFICATION	1	0	11	0		GOBP_OTOLITH_MORPHOGENESIS	1	0	5	0
GOBP_NEGATIVE_REGULATION_OF_ACTIN_FILAMENT_BUNDLE_ASSEMBLY	1	0	30	0		GOBP_POSITIVE_REGULATION_OF_PHOSPHOPROTEIN_PHOSPHATASE_ACTIVITY	1	0	21	0		GOBP_ENDOPLASMIC_RETICULUM_CALCIUM_ION_HOMEOSTASIS	1	0	24	0
GOBP_POSITIVE_REGULATION_OF_PROTEIN_POLYMERIZATION	1	0	82	0		GOBP_NEGATIVE_REGULATION_OF_PHOSPHOPROTEIN_PHOSPHATASE_ACTIVITY	1	0	23	0		GOBP_NEGATIVE_REGULATION_OF_CYTOKINESIS	1	0	7	0
GOBP_SERINE_TRANSPORT	1	0	11	0		GOBP_LATE_ENDOSOME_TO_VACUOLE_TRANSPORT_VIA_MULTIVESICULAR_BODY_SORTING_PATHWAY	1	0	26	0		GOBP_ENDOCYTIC_RECYCLING	1	0	73	0
GOBP_REGULATION_OF_CHONDROCYTE_DIFFERENTIATION	1	0	48	0		GOBP_ENDOSOME_TO_LYSOSOME_TRANSPORT_VIA_MULTIVESICULAR_BODY_SORTING_PATHWAY	1	0	17	0		GOBP_POSITIVE_REGULATION_OF_PROTEASOMAL_UBIQUITIN_DEPENDENT_PROTEIN_CATABOLIC_PROCESS	1	0	87	0
GOBP_NEGATIVE_REGULATION_OF_CHONDROCYTE_DIFFERENTIATION	1	0	21	0		GOBP_MAINTENANCE_OF_PROTEIN_LOCATION_IN_CELL	1	0	63	0		GOBP_NEGATIVE_REGULATION_OF_PROTEASOMAL_UBIQUITIN_DEPENDENT_PROTEIN_CATABOLIC_PROCESS	1	0	36	0
GOBP_POSITIVE_REGULATION_OF_PROTEASOMAL_UBIQUITIN_DEPENDENT_PROTEIN_CATABOLIC_PROCESS	1	0	87	0		GOBP_CYTOKINETIC_PROCESS	1	0	39	0		GOBP_REGULATION_OF_PROTEASOMAL_UBIQUITIN_DEPENDENT_PROTEIN_CATABOLIC_PROCESS	1	0	134	0
GOBP_NEGATIVE_REGULATION_OF_PROTEASOMAL_UBIQUITIN_DEPENDENT_PROTEIN_CATABOLIC_PROCESS	1	0	36	0		GOBP_RESPONSE_TO_MURAMYL_DIPEPTIDE	1	0	18	0		GOBP_POSITIVE_REGULATION_OF_PHOSPHOLIPASE_A2_ACTIVITY	1	0	5	0
GOBP_REGULATION_OF_PROTEASOMAL_UBIQUITIN_DEPENDENT_PROTEIN_CATABOLIC_PROCESS	1	0	134	0		GOBP_RESPONSE_TO_PEPTIDOGLYCAN	1	0	12	0		GOBP_REGULATION_OF_PHOSPHOLIPASE_A2_ACTIVITY	1	0	11	0
GOBP_POSITIVE_REGULATION_OF_PHOSPHOLIPASE_A2_ACTIVITY	1	0	5	0		GOBP_RESPONSE_TO_BACTERIAL_LIPOPROTEIN	1	0	8	0		GOBP_POSITIVE_REGULATION_OF_SODIUM_PROTON_ANTIPORTER_ACTIVITY	1	0	5	0
GOBP_REGULATION_OF_PHOSPHOLIPASE_A2_ACTIVITY	1	0	11	0		GOBP_DETECTION_OF_MOLECULE_OF_BACTERIAL_ORIGIN	1	0	11	0		GOBP_REGULATION_OF_SODIUM_PROTON_ANTIPORTER_ACTIVITY	1	0	7	0
GOBP_POSITIVE_REGULATION_OF_SODIUM_PROTON_ANTIPORTER_ACTIVITY	1	0	5	0		GOBP_REGULATION_OF_CDC42_PROTEIN_SIGNAL_TRANSDUCTION	1	0	8	0		GOBP_NEGATIVE_REGULATION_OF_ION_TRANSMEMBRANE_TRANSPORTER_ACTIVITY	1	0	68	0
GOBP_REGULATION_OF_SODIUM_PROTON_ANTIPORTER_ACTIVITY	1	0	7	0		GOBP_CDC42_PROTEIN_SIGNAL_TRANSDUCTION	1	0	16	0		GOBP_POSITIVE_REGULATION_OF_TRANSPORTER_ACTIVITY	1	0	116	0
GOBP_NEGATIVE_REGULATION_OF_ION_TRANSMEMBRANE_TRANSPORTER_ACTIVITY	1	0	68	0		GOBP_RAP_PROTEIN_SIGNAL_TRANSDUCTION	1	0	13	0		GOBP_NEGATIVE_REGULATION_OF_TRANSPORTER_ACTIVITY	1	0	76	0
GOBP_POSITIVE_REGULATION_OF_TRANSPORTER_ACTIVITY	1	0	116	0		GOBP_REGULATION_OF_RAB_PROTEIN_SIGNAL_TRANSDUCTION	1	0	7	0		GOBP_NEGATIVE_REGULATION_OF_ENDOPLASMIC_RETICULUM_CALCIUM_ION_CONCENTRATION	1	0	8	0
GOBP_NEGATIVE_REGULATION_OF_TRANSPORTER_ACTIVITY	1	0	76	0		GOBP_RAB_PROTEIN_SIGNAL_TRANSDUCTION	1	0	21	0		GOBP_REGULATION_OF_NATURAL_KILLER_CELL_DIFFERENTIATION	1	0	13	0
GOBP_POSITIVE_REGULATION_OF_INTRACELLULAR_TRANSPORT	1	0	182	0		GOBP_POSITIVE_REGULATION_OF_TYPE_I_INTERFERON_PRODUCTION	1	0	56	0		GOBP_LATE_ENDOSOME_TO_VACUOLE_TRANSPORT_VIA_MULTIVESICULAR_BODY_SORTING_PATHWAY	1	0	26	0
GOBP_NEGATIVE_REGULATION_OF_INTRACELLULAR_TRANSPORT	1	0	59	0		GOBP_NEGATIVE_REGULATION_OF_TYPE_I_INTERFERON_PRODUCTION	1	0	28	0		GOBP_POSITIVE_REGULATION_OF_PHOSPHOPROTEIN_PHOSPHATASE_ACTIVITY	1	0	21	0
GOBP_REGULATION_OF_INTRACELLULAR_TRANSPORT	1	0	309	0		GOBP_OTOLITH_MORPHOGENESIS	1	0	5	0		GOBP_INTERLEUKIN_23_PRODUCTION	1	0	9	0
GOBP_REGULATION_OF_INTRACELLULAR_LIPID_TRANSPORT	1	0	8	0		GOBP_NEGATIVE_REGULATION_OF_ENDOPLASMIC_RETICULUM_CALCIUM_ION_CONCENTRATION	1	0	8	0		GOBP_INTERLEUKIN_21_PRODUCTION	1	0	2	0
GOBP_POSITIVE_REGULATION_OF_STEROL_TRANSPORT	1	0	37	0		GOBP_ENDOPLASMIC_RETICULUM_CALCIUM_ION_HOMEOSTASIS	1	0	24	0		GOBP_INTERLEUKIN_2_PRODUCTION	1	0	62	0
GOBP_NEGATIVE_REGULATION_OF_STEROL_TRANSPORT	1	0	13	0		GOBP_POSITIVE_REGULATION_OF_CYTOKINESIS	1	0	45	0		GOBP_INTERLEUKIN_18_PRODUCTION	1	0	11	0
GOBP_POSITIVE_REGULATION_OF_LIPID_TRANSPORT	1	0	85	0		GOBP_NEGATIVE_REGULATION_OF_CYTOKINESIS	1	0	7	0		GOBP_INTERLEUKIN_17_PRODUCTION	1	0	38	0
GOBP_NEGATIVE_REGULATION_OF_LIPID_TRANSPORT	1	0	28	0		GOBP_REGULATION_OF_CYTOKINESIS	1	0	91	0		GOBP_INTERLEUKIN_13_PRODUCTION	1	0	21	0
GOBP_INTRACELLULAR_STEROL_TRANSPORT	1	0	32	0		GOBP_ENDOCYTIC_RECYCLING	1	0	73	0		GOBP_INTERLEUKIN_12_PRODUCTION	1	0	63	0
GOBP_INTRACELLULAR_LIPID_TRANSPORT	1	0	46	0		GOBP_MICROVILLUS_ORGANIZATION	1	0	29	0		GOBP_INTERLEUKIN_10_PRODUCTION	1	0	59	0
GOBP_INTRACELLULAR_OXYGEN_HOMEOSTASIS	1	0	6	0		GOBP_REGULATION_OF_MICROVILLUS_ORGANIZATION	1	0	13	0		GOBP_INTERLEUKIN_1_PRODUCTION	1	0	108	0
GOBP_RESPONSE_TO_ESTRADIOL	1	0	118	0		GOBP_REGULATION_OF_MICROVILLUS_LENGTH	1	0	7	0		GOBP_INTERLEUKIN_1_ALPHA_PRODUCTION	1	0	8	0
GOBP_RESPONSE_TO_FOLLICLE_STIMULATING_HORMONE	1	0	17	0		GOBP_REGULATION_OF_MICROVILLUS_ASSEMBLY	1	0	6	0		GOBP_TYPE_II_INTERFERON_PRODUCTION	1	0	114	0
GOBP_NEGATIVE_REGULATION_OF_HORMONE_BIOSYNTHETIC_PROCESS	1	0	10	0		GOBP_NEGATIVE_REGULATION_OF_TYPE_II_INTERFERON_PRODUCTION	1	0	40	0		GOBP_INTERFERON_BETA_PRODUCTION	1	0	51	0
GOBP_POSITIVE_REGULATION_OF_HORMONE_METABOLIC_PROCESS	1	0	15	0		GOBP_NEGATIVE_REGULATION_OF_INTERFERON_BETA_PRODUCTION	1	0	12	0		GOBP_INTERFERON_ALPHA_PRODUCTION	1	0	26	0
GOBP_NEGATIVE_REGULATION_OF_HORMONE_METABOLIC_PROCESS	1	0	12	0		GOBP_NEGATIVE_REGULATION_OF_INTERFERON_ALPHA_PRODUCTION	1	0	5	0		GOBP_NEGATIVE_REGULATION_OF_PHOSPHOPROTEIN_PHOSPHATASE_ACTIVITY	1	0	23	0
GOBP_REGULATION_OF_HORMONE_METABOLIC_PROCESS	1	0	39	0		GOBP_NEGATIVE_REGULATION_OF_CHEMOKINE_PRODUCTION	1	0	21	0		GOBP_TYPE_I_INTERFERON_PRODUCTION	1	0	92	0
GOBP_REGULATION_OF_ALDOSTERONE_METABOLIC_PROCESS	1	0	8	0		GOBP_INTERLEUKIN_8_PRODUCTION	1	0	83	0		GOBP_CHEMOKINE_PRODUCTION	1	0	90	0
GOBP_POSITIVE_REGULATION_OF_CHONDROCYTE_DIFFERENTIATION	1	0	21	0		GOBP_INTERLEUKIN_6_PRODUCTION	1	0	143	0		GOBP_PROTEIN_TRANSPORT_INTO_MEMBRANE_RAFT	1	0	4	0
GOBP_NEGATIVE_REGULATION_OF_INTERLEUKIN_5_PRODUCTION	1	0	8	0		GOBP_INTERLEUKIN_5_PRODUCTION	1	0	21	0		GOBP_PROTEIN_TRANSPORT_WITHIN_LIPID_BILAYER	1	0	6	0
GOBP_REGULATION_OF_ACTIN_FILAMENT_BUNDLE_ASSEMBLY	1	0	100	0		GOBP_INTERLEUKIN_4_PRODUCTION	1	0	33	0		GOBP_RESPONSE_TO_VITAMIN_K	1	0	7	0
GOBP_NEGATIVE_REGULATION_OF_INTERLEUKIN_6_PRODUCTION	1	0	47	0		GOBP_INTERLEUKIN_23_PRODUCTION	1	0	9	0		GOBP_MITOCHONDRIAL_TRANSLATION	1	0	126	0
GOBP_POSITIVE_REGULATION_OF_GRANULOCYTE_MACROPHAGE_COLONY_STIMULATING_FACTOR_PRODUCTION	1	0	14	0		GOBP_INTERLEUKIN_21_PRODUCTION	1	0	2	0		GOBP_REGULATION_OF_CELL_PROJECTION_SIZE	1	0	12	0
GOBP_POSITIVE_REGULATION_OF_IMMATURE_T_CELL_PROLIFERATION	1	0	6	0		GOBP_INTERLEUKIN_2_PRODUCTION	1	0	62	0		GOBP_REGULATION_OF_MICROVILLUS_ASSEMBLY	1	0	6	0
GOBP_POSITIVE_REGULATION_OF_T_CELL_DIFFERENTIATION_IN_THYMUS	1	0	11	0		GOBP_INTERLEUKIN_18_PRODUCTION	1	0	11	0		GOBP_REGULATION_OF_MICROVILLUS_LENGTH	1	0	7	0
GOBP_NEGATIVE_REGULATION_OF_IMMATURE_T_CELL_PROLIFERATION	1	0	4	0		GOBP_INTERLEUKIN_17_PRODUCTION	1	0	38	0		GOBP_REGULATION_OF_MICROVILLUS_ORGANIZATION	1	0	13	0
GOBP_NEGATIVE_REGULATION_OF_T_CELL_DIFFERENTIATION_IN_THYMUS	1	0	9	0		GOBP_NEGATIVE_REGULATION_OF_INTERLEUKIN_1_PRODUCTION	1	0	36	0		GOBP_MICROVILLUS_ORGANIZATION	1	0	29	0
GOBP_REGULATION_OF_T_CELL_DIFFERENTIATION_IN_THYMUS	1	0	26	0		GOBP_INTERLEUKIN_13_PRODUCTION	1	0	21	0		GOBP_PROTEIN_EXIT_FROM_ENDOPLASMIC_RETICULUM	1	0	47	0
GOBP_IMMATURE_T_CELL_PROLIFERATION	1	0	12	0		GOBP_INTERLEUKIN_10_PRODUCTION	1	0	59	0		GOBP_RESPONSE_TO_RETINOIC_ACID	1	0	106	0
GOBP_T_CELL_DIFFERENTIATION_IN_THYMUS	1	0	84	0		GOBP_INTERLEUKIN_1_PRODUCTION	1	0	108	0		GOBP_SOMITE_ROSTRAL_CAUDAL_AXIS_SPECIFICATION	1	0	11	0
GOBP_CELLULAR_PIGMENTATION	1	0	63	0		GOBP_INTERLEUKIN_1_ALPHA_PRODUCTION	1	0	8	0		GOBP_GRANULOCYTE_MACROPHAGE_COLONY_STIMULATING_FACTOR_PRODUCTION	1	0	17	0
GOBP_REGULATION_OF_MITOTIC_SISTER_CHROMATID_SEGREGATION	1	0	52	0		GOBP_INTERFERON_BETA_PRODUCTION	1	0	51	0		GOBP_POSITIVE_REGULATION_OF_NATURAL_KILLER_CELL_DIFFERENTIATION	1	0	8	0
GOBP_REGULATION_OF_SISTER_CHROMATID_SEGREGATION	1	0	102	0		GOBP_INTERFERON_ALPHA_PRODUCTION	1	0	26	0		GOBP_REGULATION_OF_CD4_POSITIVE_CD25_POSITIVE_ALPHA_BETA_REGULATORY_T_CELL_DIFFERENTIATION	1	0	7	0
GOBP_REGULATION_OF_CHROMOSOME_ORGANIZATION	1	0	238	0		GOBP_TYPE_I_INTERFERON_PRODUCTION	1	0	92	0		GOBP_GLOMERULUS_DEVELOPMENT	1	0	67	0
GOBP_REGULATION_OF_ORGANELLE_ORGANIZATION	1	0	1114	0		GOBP_CHEMOKINE_PRODUCTION	1	0	90	0		GOBP_REGULATION_OF_NUCLEAR_CELL_CYCLE_DNA_REPLICATION	1	0	13	0
GOBP_POSITIVE_REGULATION_OF_MYELOID_CELL_APOPTOTIC_PROCESS	1	0	9	0		GOBP_PROTEIN_TRANSPORT_INTO_MEMBRANE_RAFT	1	0	4	0		GOBP_POSITIVE_REGULATION_OF_AMINE_METABOLIC_PROCESS	1	0	9	0
GOBP_MITOCHONDRIAL_RESPIRATORY_CHAIN_COMPLEX_ASSEMBLY	1	0	85	0		GOBP_PROTEIN_TRANSPORT_WITHIN_LIPID_BILAYER	1	0	6	0		GOBP_NEGATIVE_REGULATION_OF_AMINE_METABOLIC_PROCESS	1	0	5	0
GOBP_NEGATIVE_REGULATION_OF_MYELOID_CELL_APOPTOTIC_PROCESS	1	0	17	0		GOBP_RESPONSE_TO_VITAMIN_K	1	0	7	0		GOBP_REGULATION_OF_AMINE_METABOLIC_PROCESS	1	0	32	0
GOBP_MYELOID_CELL_APOPTOTIC_PROCESS	1	0	36	0		GOBP_RESPONSE_TO_PROGESTERONE	1	0	39	0		GOBP_POSITIVE_REGULATION_OF_PROTEIN_SUMOYLATION	1	0	12	0
GOBP_TETRAPYRROLE_CATABOLIC_PROCESS	1	0	13	0		GOBP_MITOCHONDRIAL_TRANSLATION	1	0	126	0		GOBP_NEGATIVE_REGULATION_OF_PROTEIN_SUMOYLATION	1	0	11	0
GOBP_TETRAPYRROLE_BIOSYNTHETIC_PROCESS	1	0	32	0		GOBP_REGULATION_OF_CELL_PROJECTION_SIZE	1	0	12	0		GOBP_REGULATION_OF_PROTEIN_SUMOYLATION	1	0	25	0
GOBP_TETRAPYRROLE_METABOLIC_PROCESS	1	0	59	0		GOBP_INTERLEUKIN_12_PRODUCTION	1	0	63	0		GOBP_IRON_IMPORT_INTO_CELL	1	0	9	0
GOBP_POSITIVE_REGULATION_OF_MAST_CELL_ACTIVATION_INVOLVED_IN_IMMUNE_RESPONSE	1	0	15	0		GOBP_POSITIVE_REGULATION_OF_PROTEASOMAL_UBIQUITIN_DEPENDENT_PROTEIN_CATABOLIC_PROCESS	1	0	87	0		GOBP_ADIPONECTIN_ACTIVATED_SIGNALING_PATHWAY	1	0	7	0
GOBP_NEGATIVE_REGULATION_OF_MAST_CELL_ACTIVATION_INVOLVED_IN_IMMUNE_RESPONSE	1	0	10	0		GOBP_TRANSFORMING_GROWTH_FACTOR_BETA2_PRODUCTION	1	0	9	0		GOBP_LEPTIN_MEDIATED_SIGNALING_PATHWAY	1	0	10	0
GOBP_REGULATION_OF_MAST_CELL_ACTIVATION_INVOLVED_IN_IMMUNE_RESPONSE	1	0	32	0		GOBP_NEGATIVE_REGULATION_OF_TRANSFORMING_GROWTH_FACTOR_BETA1_PRODUCTION	1	0	6	0		GOBP_TUMOR_NECROSIS_FACTOR_MEDIATED_SIGNALING_PATHWAY	1	0	99	0
GOBP_POSITIVE_REGULATION_OF_MAST_CELL_ACTIVATION	1	0	20	0		GOBP_ANTERIOR_POSTERIOR_AXON_GUIDANCE	1	0	7	0		GOBP_MEIOTIC_CYTOKINESIS	1	0	7	0
GOBP_NEGATIVE_REGULATION_OF_MAST_CELL_ACTIVATION	1	0	14	0		GOBP_UNSATURATED_FATTY_ACID_METABOLIC_PROCESS	1	0	106	0		GOBP_RESPONSE_TO_ATP	1	0	32	0
GOBP_REGULATION_OF_MAST_CELL_ACTIVATION	1	0	42	0		GOBP_MULTICELLULAR_ORGANISMAL_RESPONSE_TO_STRESS	1	0	90	0		GOBP_RESPONSE_TO_VITAMIN	1	0	86	0
GOBP_RIBONUCLEOPROTEIN_COMPLEX_DISASSEMBLY	1	0	8	0		GOBP_FATTY_ACID_BETA_OXIDATION_USING_ACYL_COA_OXIDASE	1	0	12	0		GOBP_RESPONSE_TO_VITAMIN_E	1	0	10	0
GOBP_PROTEIN_DNA_COMPLEX_DISASSEMBLY	1	0	19	0		GOBP_FATTY_ACID_BETA_OXIDATION_USING_ACYL_COA_DEHYDROGENASE	1	0	11	0		GOBP_RESPONSE_TO_VITAMIN_A	1	0	17	0
GOBP_PROTEIN_CONTAINING_COMPLEX_DISASSEMBLY	1	0	230	0		GOBP_HISTONE_H2B_UBIQUITINATION	1	0	10	0		GOBP_REGULATION_OF_HISTONE_UBIQUITINATION	1	0	6	0
GOBP_REGULATION_OF_MYELOID_CELL_APOPTOTIC_PROCESS	1	0	30	0		GOBP_HISTONE_H2A_UBIQUITINATION	1	0	27	0		GOBP_HISTONE_H3_K9_DEMETHYLATION	1	0	6	0
GOBP_REGULATION_OF_ACTIN_FILAMENT_BASED_PROCESS	1	0	355	0		GOBP_FLOOR_PLATE_DEVELOPMENT	1	0	11	0		GOBP_REGULATION_OF_INTRACELLULAR_PROTEIN_TRANSPORT	1	0	209	0
GOBP_NEGATIVE_REGULATION_OF_RNA_SPLICING	1	0	27	0		GOBP_SECRETORY_GRANULE_ORGANIZATION	1	0	58	0		GOBP_IMMUNOGLOBULIN_V_D_J_RECOMBINATION	1	0	7	0
GOBP_REGULATION_OF_PEPTIDYL_SERINE_PHOSPHORYLATION	1	0	137	0		GOBP_S_ADENOSYLMETHIONINE_CYCLE	1	0	7	0		GOBP_V_D_J_RECOMBINATION	1	0	17	0
GOBP_ACTIN_MYOSIN_FILAMENT_SLIDING	1	0	15	0		GOBP_CHOLESTEROL_EFFLUX	1	0	54	0		GOBP_NEGATIVE_REGULATION_OF_INTRACELLULAR_ESTROGEN_RECEPTOR_SIGNALING_PATHWAY	1	0	14	0
GOBP_RESPONSE_TO_VITAMIN	1	0	86	0		GOBP_LEYDIG_CELL_DIFFERENTIATION	1	0	12	0		GOBP_REGULATION_OF_INTRACELLULAR_ESTROGEN_RECEPTOR_SIGNALING_PATHWAY	1	0	32	0
GOBP_REGULATION_OF_NUCLEAR_CELL_CYCLE_DNA_REPLICATION	1	0	13	0		GOBP_MITOTIC_DNA_REPLICATION_CHECKPOINT_SIGNALING	1	0	10	0		GOBP_POSITIVE_REGULATION_OF_INTRACELLULAR_STEROID_HORMONE_RECEPTOR_SIGNALING_PATHWAY	1	0	11	0
GOBP_POSITIVE_REGULATION_OF_AMINE_METABOLIC_PROCESS	1	0	9	0		GOBP_MEIOTIC_CELL_CYCLE_CHECKPOINT_SIGNALING	1	0	8	0		GOBP_NEGATIVE_REGULATION_OF_INTRACELLULAR_STEROID_HORMONE_RECEPTOR_SIGNALING_PATHWAY	1	0	34	0
GOBP_NEGATIVE_REGULATION_OF_AMINE_METABOLIC_PROCESS	1	0	5	0		GOBP_SECRETION_OF_LYSOSOMAL_ENZYMES	1	0	7	0		GOBP_REGULATION_OF_INTRACELLULAR_STEROID_HORMONE_RECEPTOR_SIGNALING_PATHWAY	1	0	66	0
GOBP_REGULATION_OF_AMINE_METABOLIC_PROCESS	1	0	32	0		GOBP_T_TUBULE_ORGANIZATION	1	0	6	0		GOBP_REGULATION_OF_PEPTIDYL_SERINE_PHOSPHORYLATION_OF_STAT_PROTEIN	1	0	23	0
GOBP_POSITIVE_REGULATION_OF_PROTEIN_SUMOYLATION	1	0	12	0		GOBP_RESPONSE_TO_VITAMIN_D	1	0	36	0		GOBP_POSITIVE_REGULATION_OF_PEPTIDYL_SERINE_PHOSPHORYLATION	1	0	107	0
GOBP_NEGATIVE_REGULATION_OF_PROTEIN_SUMOYLATION	1	0	11	0		GOBP_CELL_PROLIFERATION_IN_MIDBRAIN	1	0	8	0		GOBP_RESPONSE_TO_HYDROPEROXIDE	1	0	18	0
GOBP_REGULATION_OF_PROTEIN_SUMOYLATION	1	0	25	0		GOBP_ACTIN_MYOSIN_FILAMENT_SLIDING	1	0	15	0		GOBP_NEGATIVE_REGULATION_OF_PEPTIDYL_SERINE_PHOSPHORYLATION	1	0	26	0
GOBP_IRON_IMPORT_INTO_CELL	1	0	9	0		GOBP_RESPONSE_TO_VITAMIN	1	0	86	0		GOBP_ACTIN_MYOSIN_FILAMENT_SLIDING	1	0	15	0
GOBP_ADIPONECTIN_ACTIVATED_SIGNALING_PATHWAY	1	0	7	0		GOBP_REGULATION_OF_NUCLEAR_CELL_CYCLE_DNA_REPLICATION	1	0	13	0		GOBP_RESPONSE_TO_VITAMIN_D	1	0	36	0
GOBP_LEPTIN_MEDIATED_SIGNALING_PATHWAY	1	0	10	0		GOBP_POSITIVE_REGULATION_OF_AMINE_METABOLIC_PROCESS	1	0	9	0		GOBP_INTEGRIN_ACTIVATION	1	0	26	0
GOBP_TUMOR_NECROSIS_FACTOR_MEDIATED_SIGNALING_PATHWAY	1	0	99	0		GOBP_NEGATIVE_REGULATION_OF_AMINE_METABOLIC_PROCESS	1	0	5	0		GOBP_MEMBRANE_PROTEIN_PROTEOLYSIS	1	0	57	0
GOBP_POSITIVE_REGULATION_OF_RNA_SPLICING	1	0	38	0		GOBP_REGULATION_OF_AMINE_METABOLIC_PROCESS	1	0	32	0		GOBP_MITOCHONDRIAL_CYTOCHROME_C_OXIDASE_ASSEMBLY	1	0	23	0
GOBP_MEIOTIC_CYTOKINESIS	1	0	7	0		GOBP_POSITIVE_REGULATION_OF_PROTEIN_SUMOYLATION	1	0	12	0		GOBP_MITOCHONDRIAL_PROTON_TRANSPORTING_ATP_SYNTHASE_COMPLEX_ASSEMBLY	1	0	5	0
GOBP_RESPONSE_TO_VITAMIN_E	1	0	10	0		GOBP_NEGATIVE_REGULATION_OF_PROTEIN_SUMOYLATION	1	0	11	0		GOBP_POSITIVE_REGULATION_OF_CATECHOLAMINE_SECRETION	1	0	12	0
GOBP_RESPONSE_TO_HYDROPEROXIDE	1	0	18	0		GOBP_REGULATION_OF_PROTEIN_SUMOYLATION	1	0	25	0		GOBP_POSITIVE_REGULATION_OF_DOPAMINE_SECRETION	1	0	6	0
GOBP_RESPONSE_TO_VITAMIN_A	1	0	17	0		GOBP_TRANSFERRIN_TRANSPORT	1	0	10	0		GOBP_POSITIVE_REGULATION_OF_MAMMARY_GLAND_EPITHELIAL_CELL_PROLIFERATION	1	0	6	0
GOBP_REGULATION_OF_HISTONE_UBIQUITINATION	1	0	6	0		GOBP_RESPONSE_TO_TESTOSTERONE	1	0	41	0		GOBP_REGULATION_OF_MAMMARY_GLAND_EPITHELIAL_CELL_PROLIFERATION	1	0	15	0
GOBP_HISTONE_H3_K9_DEMETHYLATION	1	0	6	0		GOBP_RESPONSE_TO_L_ASCORBIC_ACID	1	0	6	0		GOBP_RESPONSE_TO_L_ASCORBIC_ACID	1	0	6	0
GOBP_REGULATION_OF_INTRACELLULAR_PROTEIN_TRANSPORT	1	0	209	0		GOBP_MAMMARY_GLAND_EPITHELIAL_CELL_PROLIFERATION	1	0	26	0		GOBP_RESPONSE_TO_TESTOSTERONE	1	0	41	0
GOBP_IMMUNOGLOBULIN_V_D_J_RECOMBINATION	1	0	7	0		GOBP_REGULATION_OF_NAD_P_H_OXIDASE_ACTIVITY	1	0	11	0		GOBP_TRANSFERRIN_TRANSPORT	1	0	10	0
GOBP_NEGATIVE_REGULATION_OF_INTRACELLULAR_ESTROGEN_RECEPTOR_SIGNALING_PATHWAY	1	0	14	0		GOBP_RESPONSE_TO_GLUCAGON	1	0	21	0		GOBP_ANTERIOR_POSTERIOR_AXON_GUIDANCE	1	0	7	0
GOBP_REGULATION_OF_INTRACELLULAR_ESTROGEN_RECEPTOR_SIGNALING_PATHWAY	1	0	32	0		GOBP_PHOSPHOLIPID_EFFLUX	1	0	14	0		GOBP_UNSATURATED_FATTY_ACID_METABOLIC_PROCESS	1	0	106	0
GOBP_POSITIVE_REGULATION_OF_INTRACELLULAR_STEROID_HORMONE_RECEPTOR_SIGNALING_PATHWAY	1	0	11	0		GOBP_POSITIVE_REGULATION_OF_OSTEOBLAST_PROLIFERATION	1	0	12	0		GOBP_CELL_PROLIFERATION_IN_MIDBRAIN	1	0	8	0
GOBP_REGULATION_OF_PEPTIDYL_SERINE_PHOSPHORYLATION_OF_STAT_PROTEIN	1	0	23	0		GOBP_NEGATIVE_REGULATION_OF_OSTEOBLAST_PROLIFERATION	1	0	12	0		GOBP_MULTICELLULAR_ORGANISMAL_RESPONSE_TO_STRESS	1	0	90	0
GOBP_POSITIVE_REGULATION_OF_PEPTIDYL_SERINE_PHOSPHORYLATION	1	0	107	0		GOBP_REGULATION_OF_OSTEOBLAST_PROLIFERATION	1	0	27	0		GOBP_FATTY_ACID_BETA_OXIDATION_USING_ACYL_COA_DEHYDROGENASE	1	0	11	0
GOBP_NEGATIVE_REGULATION_OF_PEPTIDYL_SERINE_PHOSPHORYLATION	1	0	26	0		GOBP_OSTEOBLAST_PROLIFERATION	1	0	33	0		GOBP_HISTONE_H2B_UBIQUITINATION	1	0	10	0
GOBP_RESPONSE_TO_ATP	1	0	32	0		GOBP_REGULATION_OF_LUTEINIZING_HORMONE_SECRETION	1	0	6	0		GOBP_HISTONE_H2A_UBIQUITINATION	1	0	27	0
GOBP_POSITIVE_REGULATION_OF_TRANSCRIPTION_ELONGATION_BY_RNA_POLYMERASE_II	1	0	49	0		GOBP_NEGATIVE_REGULATION_OF_KINASE_ACTIVITY	1	0	216	0		GOBP_FLOOR_PLATE_DEVELOPMENT	1	0	11	0
GOBP_COLLAGEN_BIOSYNTHETIC_PROCESS	1	0	41	0		GOBP_POSITIVE_REGULATION_OF_CELL_CELL_ADHESION_MEDIATED_BY_INTEGRIN	1	0	6	0		GOBP_CARBOHYDRATE_HOMEOSTASIS	1	0	221	0
GOBP_POSITIVE_REGULATION_OF_INOSITOL_TRISPHOSPHATE_BIOSYNTHETIC_PROCESS	1	0	5	0		GOBP_REGULATION_OF_CELL_CELL_ADHESION_MEDIATED_BY_INTEGRIN	1	0	11	0		GOBP_SECRETORY_GRANULE_ORGANIZATION	1	0	58	0
GOBP_NEGATIVE_REGULATION_OF_EPINEPHRINE_SECRETION	1	0	5	0		GOBP_CELL_CELL_ADHESION_MEDIATED_BY_INTEGRIN	1	0	16	0		GOBP_S_ADENOSYLMETHIONINE_CYCLE	1	0	7	0
GOBP_LACRIMAL_GLAND_DEVELOPMENT	1	0	7	0		GOBP_POSITIVE_REGULATION_OF_CELL_ADHESION_MEDIATED_BY_INTEGRIN	1	0	22	0		GOBP_CHOLESTEROL_EFFLUX	1	0	54	0
GOBP_POSITIVE_REGULATION_OF_CREB_TRANSCRIPTION_FACTOR_ACTIVITY	1	0	18	0		GOBP_IRON_IMPORT_INTO_CELL	1	0	9	0		GOBP_LEYDIG_CELL_DIFFERENTIATION	1	0	12	0
GOBP_NEGATIVE_REGULATION_OF_CREB_TRANSCRIPTION_FACTOR_ACTIVITY	1	0	5	0		GOBP_NEGATIVE_REGULATION_OF_CELL_ADHESION_MEDIATED_BY_INTEGRIN	1	0	11	0		GOBP_MITOTIC_DNA_REPLICATION_CHECKPOINT_SIGNALING	1	0	10	0
GOBP_RIBOSOME_DISASSEMBLY	1	0	11	0		GOBP_CELL_ADHESION_MEDIATED_BY_INTEGRIN	1	0	83	0		GOBP_MEIOTIC_CELL_CYCLE_CHECKPOINT_SIGNALING	1	0	8	0
GOBP_MONOCARBOXYLIC_ACID_METABOLIC_PROCESS	1	0	589	0		GOBP_POSITIVE_REGULATION_OF_INTEGRIN_ACTIVATION	1	0	11	0		GOBP_SECRETION_OF_LYSOSOMAL_ENZYMES	1	0	7	0
GOBP_POSITIVE_REGULATION_OF_DNA_TEMPLATED_TRANSCRIPTION_ELONGATION	1	0	61	0		GOBP_REGULATION_OF_INTEGRIN_ACTIVATION	1	0	17	0		GOBP_T_TUBULE_ORGANIZATION	1	0	6	0
GOBP_NEGATIVE_REGULATION_OF_DNA_TEMPLATED_TRANSCRIPTION_ELONGATION	1	0	21	0		GOBP_INTEGRIN_ACTIVATION	1	0	26	0		GOBP_FATTY_ACID_BETA_OXIDATION_USING_ACYL_COA_OXIDASE	1	0	12	0
GOBP_REGULATION_OF_DNA_TEMPLATED_TRANSCRIPTION_ELONGATION	1	0	100	0		GOBP_MEMBRANE_PROTEIN_PROTEOLYSIS	1	0	57	0		GOBP_REGULATION_OF_TRANSPORTER_ACTIVITY	1	0	274	0
GOBP_BILE_ACID_SECRETION	1	0	11	0		GOBP_MITOCHONDRIAL_CYTOCHROME_C_OXIDASE_ASSEMBLY	1	0	23	0		GOBP_REGULATION_OF_PEPTIDYL_SERINE_PHOSPHORYLATION	1	0	137	0
GOBP_POSITIVE_REGULATION_OF_ATP_DEPENDENT_ACTIVITY	1	0	43	0		GOBP_MITOCHONDRIAL_PROTON_TRANSPORTING_ATP_SYNTHASE_COMPLEX_ASSEMBLY	1	0	5	0		GOBP_POSITIVE_REGULATION_OF_IMMATURE_T_CELL_PROLIFERATION	1	0	6	0
GOBP_NEGATIVE_REGULATION_OF_ATP_DEPENDENT_ACTIVITY	1	0	20	0		GOBP_POSITIVE_REGULATION_OF_CATECHOLAMINE_SECRETION	1	0	12	0		GOBP_REGULATION_OF_INOSITOL_TRISPHOSPHATE_BIOSYNTHETIC_PROCESS	1	0	6	0
GOBP_DNA_METHYLATION_ON_CYTOSINE	1	0	5	0		GOBP_NEGATIVE_REGULATION_OF_CATECHOLAMINE_SECRETION	1	0	13	0		GOBP_INOSITOL_TRISPHOSPHATE_BIOSYNTHETIC_PROCESS	1	0	8	0
GOBP_REGULATION_OF_NATURAL_KILLER_CELL_ACTIVATION	1	0	43	0		GOBP_POSITIVE_REGULATION_OF_DOPAMINE_SECRETION	1	0	6	0		GOBP_INOSITOL_PHOSPHATE_BIOSYNTHETIC_PROCESS	1	0	28	0
GOBP_POSITIVE_REGULATION_OF_MONOOXYGENASE_ACTIVITY	1	0	31	0		GOBP_NEGATIVE_REGULATION_OF_DOPAMINE_SECRETION	1	0	5	0		GOBP_INOSITOL_TRISPHOSPHATE_METABOLIC_PROCESS	1	0	12	0
GOBP_REGULATION_OF_MONOOXYGENASE_ACTIVITY	1	0	49	0		GOBP_POSITIVE_REGULATION_OF_MAMMARY_GLAND_EPITHELIAL_CELL_PROLIFERATION	1	0	6	0		GOBP_SECRETION_BY_TISSUE	1	0	42	0
GOBP_MAST_CELL_CYTOKINE_PRODUCTION	1	0	7	0		GOBP_REGULATION_OF_MAMMARY_GLAND_EPITHELIAL_CELL_PROLIFERATION	1	0	15	0		GOBP_REGULATION_OF_SUPEROXIDE_ANION_GENERATION	1	0	21	0
GOBP_POSITIVE_REGULATION_OF_INTERLEUKIN_5_PRODUCTION	1	0	11	0		GOBP_REGULATION_OF_CELL_ADHESION_MEDIATED_BY_INTEGRIN	1	0	48	0		GOBP_POSITIVE_REGULATION_OF_ACTIVIN_RECEPTOR_SIGNALING_PATHWAY	1	0	8	0
GOBP_POSITIVE_REGULATION_OF_INTERLEUKIN_4_PRODUCTION	1	0	26	0		GOBP_REGULATION_OF_TRANSFORMING_GROWTH_FACTOR_BETA1_PRODUCTION	1	0	12	0		GOBP_NEGATIVE_REGULATION_OF_ACTIVIN_RECEPTOR_SIGNALING_PATHWAY	1	0	12	0
GOBP_POSITIVE_REGULATION_OF_INTERLEUKIN_23_PRODUCTION	1	0	7	0		GOBP_ADIPONECTIN_ACTIVATED_SIGNALING_PATHWAY	1	0	7	0		GOBP_REGULATION_OF_ACTIVIN_RECEPTOR_SIGNALING_PATHWAY	1	0	27	0
GOBP_POSITIVE_REGULATION_OF_INTERLEUKIN_2_PRODUCTION	1	0	34	0		GOBP_TUMOR_NECROSIS_FACTOR_MEDIATED_SIGNALING_PATHWAY	1	0	99	0		GOBP_ACTIVIN_RECEPTOR_SIGNALING_PATHWAY	1	0	44	0
GOBP_POSITIVE_REGULATION_OF_INTERLEUKIN_18_PRODUCTION	1	0	7	0		GOBP_MYELOID_CELL_APOPTOTIC_PROCESS	1	0	36	0		GOBP_POSITIVE_REGULATION_OF_TRANSFORMING_GROWTH_FACTOR_BETA1_PRODUCTION	1	0	7	0
GOBP_POSITIVE_REGULATION_OF_INTERLEUKIN_17_PRODUCTION	1	0	26	0		GOBP_TETRAPYRROLE_CATABOLIC_PROCESS	1	0	13	0		GOBP_NEGATIVE_REGULATION_OF_TRANSFORMING_GROWTH_FACTOR_BETA1_PRODUCTION	1	0	6	0
GOBP_POSITIVE_REGULATION_OF_INTERLEUKIN_13_PRODUCTION	1	0	14	0		GOBP_TETRAPYRROLE_BIOSYNTHETIC_PROCESS	1	0	32	0		GOBP_REGULATION_OF_TRANSFORMING_GROWTH_FACTOR_BETA1_PRODUCTION	1	0	12	0
GOBP_POSITIVE_REGULATION_OF_INTERLEUKIN_1_ALPHA_PRODUCTION	1	0	6	0		GOBP_TETRAPYRROLE_METABOLIC_PROCESS	1	0	59	0		GOBP_POSITIVE_REGULATION_OF_INOSITOL_TRISPHOSPHATE_BIOSYNTHETIC_PROCESS	1	0	5	0
GOBP_POSITIVE_REGULATION_OF_TYPE_II_INTERFERON_PRODUCTION	1	0	76	0		GOBP_POSITIVE_REGULATION_OF_MAST_CELL_ACTIVATION_INVOLVED_IN_IMMUNE_RESPONSE	1	0	15	0		GOBP_TRANSFORMING_GROWTH_FACTOR_BETA2_PRODUCTION	1	0	9	0
GOBP_POSITIVE_REGULATION_OF_INTERFERON_BETA_PRODUCTION	1	0	35	0		GOBP_NEGATIVE_REGULATION_OF_MAST_CELL_ACTIVATION_INVOLVED_IN_IMMUNE_RESPONSE	1	0	10	0		GOBP_NEUROTROPHIN_PRODUCTION	1	0	5	0
GOBP_POSITIVE_REGULATION_OF_INTERFERON_ALPHA_PRODUCTION	1	0	21	0		GOBP_REGULATION_OF_MAST_CELL_ACTIVATION_INVOLVED_IN_IMMUNE_RESPONSE	1	0	32	0		GOBP_NEGATIVE_REGULATION_OF_VIRAL_TRANSCRIPTION	1	0	15	0
GOBP_NEGATIVE_REGULATION_OF_MONOOXYGENASE_ACTIVITY	1	0	11	0		GOBP_POSITIVE_REGULATION_OF_MAST_CELL_ACTIVATION	1	0	20	0		GOBP_POSITIVE_REGULATION_OF_ORGANIC_ACID_TRANSPORT	1	0	46	0
GOBP_NEGATIVE_REGULATION_OF_NATURAL_KILLER_CELL_ACTIVATION	1	0	10	0		GOBP_NEGATIVE_REGULATION_OF_MAST_CELL_ACTIVATION	1	0	14	0		GOBP_NEGATIVE_REGULATION_OF_ORGANIC_ACID_TRANSPORT	1	0	22	0
GOBP_POSITIVE_REGULATION_OF_NATURAL_KILLER_CELL_ACTIVATION	1	0	26	0		GOBP_REGULATION_OF_MAST_CELL_ACTIVATION	1	0	42	0		GOBP_REGULATION_OF_ORGANIC_ACID_TRANSPORT	1	0	75	0
GOBP_REGULATION_OF_NATURAL_KILLER_CELL_PROLIFERATION	1	0	12	0		GOBP_RIBONUCLEOPROTEIN_COMPLEX_DISASSEMBLY	1	0	8	0		GOBP_REGULATION_OF_MICROTUBULE_BASED_PROCESS	1	0	232	0
GOBP_REGULATION_OF_INOSITOL_TRISPHOSPHATE_BIOSYNTHETIC_PROCESS	1	0	6	0		GOBP_PROTEIN_DNA_COMPLEX_DISASSEMBLY	1	0	19	0		GOBP_REGULATION_OF_POLYSACCHARIDE_METABOLIC_PROCESS	1	0	39	0
GOBP_INOSITOL_TRISPHOSPHATE_BIOSYNTHETIC_PROCESS	1	0	8	0		GOBP_COLLAGEN_BIOSYNTHETIC_PROCESS	1	0	41	0		GOBP_REGULATION_OF_ESTABLISHMENT_OR_MAINTENANCE_OF_CELL_POLARITY	1	0	24	0
GOBP_INOSITOL_PHOSPHATE_BIOSYNTHETIC_PROCESS	1	0	28	0		GOBP_COLLAGEN_METABOLIC_PROCESS	1	0	88	0		GOBP_CELLULAR_RESPONSE_TO_INSULIN_STIMULUS	1	0	202	0
GOBP_INOSITOL_TRISPHOSPHATE_METABOLIC_PROCESS	1	0	12	0		GOBP_POSITIVE_REGULATION_OF_INOSITOL_TRISPHOSPHATE_BIOSYNTHETIC_PROCESS	1	0	5	0		GOBP_RESPONSE_TO_INSULIN	1	0	261	0
GOBP_SECRETION_BY_TISSUE	1	0	42	0		GOBP_REGULATION_OF_INOSITOL_TRISPHOSPHATE_BIOSYNTHETIC_PROCESS	1	0	6	0		GOBP_POSITIVE_REGULATION_OF_CELLULAR_PH_REDUCTION	1	0	5	0
GOBP_REGULATION_OF_SUPEROXIDE_ANION_GENERATION	1	0	21	0		GOBP_INOSITOL_TRISPHOSPHATE_BIOSYNTHETIC_PROCESS	1	0	8	0		GOBP_REGULATION_OF_CELLULAR_PH_REDUCTION	1	0	8	0
GOBP_POSITIVE_REGULATION_OF_ACTIVIN_RECEPTOR_SIGNALING_PATHWAY	1	0	8	0		GOBP_INOSITOL_PHOSPHATE_BIOSYNTHETIC_PROCESS	1	0	28	0		GOBP_GLOMERULAR_BASEMENT_MEMBRANE_DEVELOPMENT	1	0	11	0
GOBP_NEGATIVE_REGULATION_OF_ACTIVIN_RECEPTOR_SIGNALING_PATHWAY	1	0	12	0		GOBP_INOSITOL_TRISPHOSPHATE_METABOLIC_PROCESS	1	0	12	0		GOBP_TRANSFORMING_GROWTH_FACTOR_BETA1_PRODUCTION	1	0	15	0
GOBP_REGULATION_OF_ACTIVIN_RECEPTOR_SIGNALING_PATHWAY	1	0	27	0		GOBP_SECRETION_BY_TISSUE	1	0	42	0		GOBP_MITOCHONDRIAL_RESPIRATORY_CHAIN_COMPLEX_ASSEMBLY	1	0	85	0
GOBP_ACTIVIN_RECEPTOR_SIGNALING_PATHWAY	1	0	44	0		GOBP_REGULATION_OF_SUPEROXIDE_ANION_GENERATION	1	0	21	0		GOBP_COLLAGEN_METABOLIC_PROCESS	1	0	88	0
GOBP_CIRCADIAN_REGULATION_OF_GENE_EXPRESSION	1	0	66	0		GOBP_POSITIVE_REGULATION_OF_ACTIVIN_RECEPTOR_SIGNALING_PATHWAY	1	0	8	0		GOBP_POSITIVE_REGULATION_OF_TRANSCRIPTION_ELONGATION_BY_RNA_POLYMERASE_II	1	0	49	0
GOBP_TRANSFORMING_GROWTH_FACTOR_BETA2_PRODUCTION	1	0	9	0		GOBP_NEGATIVE_REGULATION_OF_ACTIVIN_RECEPTOR_SIGNALING_PATHWAY	1	0	12	0		GOBP_POSITIVE_REGULATION_OF_T_CELL_DIFFERENTIATION_IN_THYMUS	1	0	11	0
GOBP_NEGATIVE_REGULATION_OF_VIRAL_TRANSCRIPTION	1	0	15	0		GOBP_REGULATION_OF_ACTIVIN_RECEPTOR_SIGNALING_PATHWAY	1	0	27	0		GOBP_NEGATIVE_REGULATION_OF_IMMATURE_T_CELL_PROLIFERATION	1	0	4	0
GOBP_POSITIVE_REGULATION_OF_ORGANIC_ACID_TRANSPORT	1	0	46	0		GOBP_ACTIVIN_RECEPTOR_SIGNALING_PATHWAY	1	0	44	0		GOBP_NEGATIVE_REGULATION_OF_T_CELL_DIFFERENTIATION_IN_THYMUS	1	0	9	0
GOBP_NEGATIVE_REGULATION_OF_ORGANIC_ACID_TRANSPORT	1	0	22	0		GOBP_CIRCADIAN_REGULATION_OF_GENE_EXPRESSION	1	0	66	0		GOBP_REGULATION_OF_T_CELL_DIFFERENTIATION_IN_THYMUS	1	0	26	0
GOBP_REGULATION_OF_ORGANIC_ACID_TRANSPORT	1	0	75	0		GOBP_POSITIVE_REGULATION_OF_TRANSFORMING_GROWTH_FACTOR_BETA1_PRODUCTION	1	0	7	0		GOBP_IMMATURE_T_CELL_PROLIFERATION	1	0	12	0
GOBP_REGULATION_OF_MICROTUBULE_BASED_PROCESS	1	0	232	0		GOBP_REGULATION_OF_MYELOID_CELL_APOPTOTIC_PROCESS	1	0	30	0		GOBP_T_CELL_DIFFERENTIATION_IN_THYMUS	1	0	84	0
GOBP_REGULATION_OF_POLYSACCHARIDE_METABOLIC_PROCESS	1	0	39	0		GOBP_NEGATIVE_REGULATION_OF_MYELOID_CELL_APOPTOTIC_PROCESS	1	0	17	0		GOBP_CELLULAR_PIGMENTATION	1	0	63	0
GOBP_REGULATION_OF_ESTABLISHMENT_OR_MAINTENANCE_OF_CELL_POLARITY	1	0	24	0		GOBP_POSITIVE_REGULATION_OF_MYELOID_CELL_APOPTOTIC_PROCESS	1	0	9	0		GOBP_REGULATION_OF_MITOTIC_SISTER_CHROMATID_SEGREGATION	1	0	52	0
GOBP_CELLULAR_RESPONSE_TO_INSULIN_STIMULUS	1	0	202	0		GOBP_REGULATION_OF_CHROMOSOME_ORGANIZATION	1	0	238	0		GOBP_REGULATION_OF_SISTER_CHROMATID_SEGREGATION	1	0	102	0
GOBP_RESPONSE_TO_INSULIN	1	0	261	0		GOBP_MEIOTIC_CYTOKINESIS	1	0	7	0		GOBP_REGULATION_OF_CHROMOSOME_ORGANIZATION	1	0	238	0
GOBP_POSITIVE_REGULATION_OF_CELLULAR_PH_REDUCTION	1	0	5	0		GOBP_RESPONSE_TO_ATP	1	0	32	0		GOBP_POSITIVE_REGULATION_OF_MYELOID_CELL_APOPTOTIC_PROCESS	1	0	9	0
GOBP_REGULATION_OF_CELLULAR_PH_REDUCTION	1	0	8	0		GOBP_RESPONSE_TO_VITAMIN_E	1	0	10	0		GOBP_NEGATIVE_REGULATION_OF_MYELOID_CELL_APOPTOTIC_PROCESS	1	0	17	0
GOBP_GLOMERULAR_BASEMENT_MEMBRANE_DEVELOPMENT	1	0	11	0		GOBP_RESPONSE_TO_HYDROPEROXIDE	1	0	18	0		GOBP_REGULATION_OF_MYELOID_CELL_APOPTOTIC_PROCESS	1	0	30	0
GOBP_GLOMERULUS_DEVELOPMENT	1	0	67	0		GOBP_RESPONSE_TO_VITAMIN_A	1	0	17	0		GOBP_COLLAGEN_BIOSYNTHETIC_PROCESS	1	0	41	0
GOBP_REGULATION_OF_CD4_POSITIVE_CD25_POSITIVE_ALPHA_BETA_REGULATORY_T_CELL_DIFFERENTIATION	1	0	7	0		GOBP_REGULATION_OF_HISTONE_UBIQUITINATION	1	0	6	0		GOBP_MYELOID_CELL_APOPTOTIC_PROCESS	1	0	36	0
GOBP_POSITIVE_REGULATION_OF_NATURAL_KILLER_CELL_DIFFERENTIATION	1	0	8	0		GOBP_HISTONE_H3_K9_DEMETHYLATION	1	0	6	0		GOBP_TETRAPYRROLE_BIOSYNTHETIC_PROCESS	1	0	32	0
GOBP_REGULATION_OF_NATURAL_KILLER_CELL_DIFFERENTIATION	1	0	13	0		GOBP_REGULATION_OF_INTRACELLULAR_PROTEIN_TRANSPORT	1	0	209	0		GOBP_TETRAPYRROLE_METABOLIC_PROCESS	1	0	59	0
GOBP_POSITIVE_REGULATION_OF_NATURAL_KILLER_CELL_PROLIFERATION	1	0	10	0		GOBP_IMMUNOGLOBULIN_V_D_J_RECOMBINATION	1	0	7	0		GOBP_POSITIVE_REGULATION_OF_MAST_CELL_ACTIVATION_INVOLVED_IN_IMMUNE_RESPONSE	1	0	15	0
GOBP_NEGATIVE_REGULATION_OF_INTERLEUKIN_8_PRODUCTION	1	0	18	0		GOBP_V_D_J_RECOMBINATION	1	0	17	0		GOBP_NEGATIVE_REGULATION_OF_MAST_CELL_ACTIVATION_INVOLVED_IN_IMMUNE_RESPONSE	1	0	10	0
GOBP_POSITIVE_REGULATION_OF_SYNAPTIC_TRANSMISSION_GABAERGIC	1	0	15	0		GOBP_NEGATIVE_REGULATION_OF_INTRACELLULAR_ESTROGEN_RECEPTOR_SIGNALING_PATHWAY	1	0	14	0		GOBP_REGULATION_OF_MAST_CELL_ACTIVATION_INVOLVED_IN_IMMUNE_RESPONSE	1	0	32	0
GOBP_NEGATIVE_REGULATION_OF_SYNAPTIC_TRANSMISSION_GABAERGIC	1	0	6	0		GOBP_REGULATION_OF_INTRACELLULAR_ESTROGEN_RECEPTOR_SIGNALING_PATHWAY	1	0	32	0		GOBP_POSITIVE_REGULATION_OF_MAST_CELL_ACTIVATION	1	0	20	0
GOBP_REGULATION_OF_SYNAPTIC_TRANSMISSION_GABAERGIC	1	0	34	0		GOBP_POSITIVE_REGULATION_OF_INTRACELLULAR_STEROID_HORMONE_RECEPTOR_SIGNALING_PATHWAY	1	0	11	0		GOBP_NEGATIVE_REGULATION_OF_MAST_CELL_ACTIVATION	1	0	14	0
GOBP_MICROTUBULE_ORGANIZING_CENTER_ORGANIZATION	1	0	145	0		GOBP_LEPTIN_MEDIATED_SIGNALING_PATHWAY	1	0	10	0		GOBP_REGULATION_OF_MAST_CELL_ACTIVATION	1	0	42	0
GOBP_ENDOCRINE_PANCREAS_DEVELOPMENT	1	0	45	0		GOBP_NEGATIVE_REGULATION_OF_INTRACELLULAR_STEROID_HORMONE_RECEPTOR_SIGNALING_PATHWAY	1	0	34	0		GOBP_MUSCLE_CELL_PROLIFERATION	1	0	197	0
GOBP_EXOCRINE_PANCREAS_DEVELOPMENT	1	0	7	0		GOBP_REGULATION_OF_PEPTIDYL_SERINE_PHOSPHORYLATION_OF_STAT_PROTEIN	1	0	23	0		GOBP_RIBONUCLEOPROTEIN_COMPLEX_DISASSEMBLY	1	0	8	0
GOBP_PANCREAS_DEVELOPMENT	1	0	78	0		GOBP_POSITIVE_REGULATION_OF_PEPTIDYL_SERINE_PHOSPHORYLATION	1	0	107	0		GOBP_PROTEIN_DNA_COMPLEX_DISASSEMBLY	1	0	19	0
GOBP_RESPONSE_TO_CAFFEINE	1	0	13	0		GOBP_NEGATIVE_REGULATION_OF_PEPTIDYL_SERINE_PHOSPHORYLATION	1	0	26	0		GOBP_PROTEIN_CONTAINING_COMPLEX_DISASSEMBLY	1	0	230	0
GOBP_ENDOPLASMIC_RETICULUM_UNFOLDED_PROTEIN_RESPONSE	1	0	70	0		GOBP_REGULATION_OF_PEPTIDYL_SERINE_PHOSPHORYLATION	1	0	137	0		GOBP_REGULATION_OF_ACTIN_FILAMENT_BASED_PROCESS	1	0	355	0
GOBP_ASTRAL_MICROTUBULE_ORGANIZATION	1	0	10	0		GOBP_POSITIVE_REGULATION_OF_RNA_SPLICING	1	0	38	0		GOBP_TETRAPYRROLE_CATABOLIC_PROCESS	1	0	13	0
GOBP_ESTABLISHMENT_OR_MAINTENANCE_OF_CYTOSKELETON_POLARITY	1	0	7	0		GOBP_MITOCHONDRIAL_RESPIRATORY_CHAIN_COMPLEX_ASSEMBLY	1	0	85	0		GOBP_POSITIVE_REGULATION_OF_INTRACELLULAR_TRANSPORT	1	0	182	0
GOBP_POSITIVE_REGULATION_OF_VASCULAR_ENDOTHELIAL_GROWTH_FACTOR_RECEPTOR_SIGNALING_PATHWAY	1	0	13	0		GOBP_POSITIVE_REGULATION_OF_IMMATURE_T_CELL_PROLIFERATION	1	0	6	0		GOBP_NEGATIVE_REGULATION_OF_INTRACELLULAR_TRANSPORT	1	0	59	0
GOBP_NEGATIVE_REGULATION_OF_VASCULAR_ENDOTHELIAL_GROWTH_FACTOR_RECEPTOR_SIGNALING_PATHWAY	1	0	10	0		GOBP_NEGATIVE_REGULATION_OF_IMMATURE_T_CELL_PROLIFERATION	1	0	4	0		GOBP_REGULATION_OF_INTRACELLULAR_TRANSPORT	1	0	309	0
GOBP_REGULATION_OF_VASCULAR_ENDOTHELIAL_GROWTH_FACTOR_RECEPTOR_SIGNALING_PATHWAY	1	0	27	0		GOBP_NEGATIVE_REGULATION_OF_T_CELL_DIFFERENTIATION_IN_THYMUS	1	0	9	0		GOBP_LYMPHOCYTE_COSTIMULATION	1	0	46	0
GOBP_MIDBRAIN_HINDBRAIN_BOUNDARY_DEVELOPMENT	1	0	7	0		GOBP_IMMATURE_T_CELL_PROLIFERATION	1	0	12	0		GOBP_MEMBRANE_PROTEIN_INTRACELLULAR_DOMAIN_PROTEOLYSIS	1	0	13	0
GOBP_OTIC_VESICLE_FORMATION	1	0	8	0		GOBP_CELLULAR_PIGMENTATION	1	0	63	0		GOBP_RETINAL_GANGLION_CELL_AXON_GUIDANCE	1	0	21	0
GOBP_ACTOMYOSIN_STRUCTURE_ORGANIZATION	1	0	195	0		GOBP_REGULATION_OF_MITOTIC_SISTER_CHROMATID_SEGREGATION	1	0	52	0		GOBP_POSITIVE_REGULATION_OF_GUANYLATE_CYCLASE_ACTIVITY	1	0	5	0
GOBP_PARANODAL_JUNCTION_ASSEMBLY	1	0	6	0		GOBP_REGULATION_OF_SISTER_CHROMATID_SEGREGATION	1	0	102	0		GOBP_REGULATION_OF_GUANYLATE_CYCLASE_ACTIVITY	1	0	8	0
GOBP_MIDBRAIN_DEVELOPMENT	1	0	88	0		GOBP_REGULATION_OF_INTRACELLULAR_STEROID_HORMONE_RECEPTOR_SIGNALING_PATHWAY	1	0	66	0		GOBP_POSITIVE_REGULATION_OF_CYCLASE_ACTIVITY	1	0	38	0
GOBP_POSITIVE_REGULATION_OF_B_CELL_PROLIFERATION	1	0	45	0		GOBP_NEGATIVE_REGULATION_OF_PROTEASOMAL_UBIQUITIN_DEPENDENT_PROTEIN_CATABOLIC_PROCESS	1	0	36	0		GOBP_NEGATIVE_REGULATION_OF_CYCLASE_ACTIVITY	1	0	20	0
GOBP_NEGATIVE_REGULATION_OF_B_CELL_PROLIFERATION	1	0	16	0		GOBP_REGULATION_OF_PROTEASOMAL_UBIQUITIN_DEPENDENT_PROTEIN_CATABOLIC_PROCESS	1	0	134	0		GOBP_POSITIVE_REGULATION_OF_PSEUDOPODIUM_ASSEMBLY	1	0	10	0
GOBP_REGULATION_OF_B_CELL_PROLIFERATION	1	0	64	0		GOBP_POSITIVE_REGULATION_OF_PHOSPHOLIPASE_A2_ACTIVITY	1	0	5	0		GOBP_PSEUDOPODIUM_ORGANIZATION	1	0	13	0
GOBP_REGULATION_OF_MYELOID_DENDRITIC_CELL_ACTIVATION	1	0	5	0		GOBP_NEGATIVE_REGULATION_OF_PROTEIN_CONTAINING_COMPLEX_ASSEMBLY	1	0	134	0		GOBP_BIOMINERAL_TISSUE_DEVELOPMENT	1	0	162	0
GOBP_MAMMARY_GLAND_DEVELOPMENT	1	0	133	0		GOBP_NEGATIVE_REGULATION_OF_CELLULAR_CATABOLIC_PROCESS	1	0	227	0		GOBP_POST_TRANSLATIONAL_PROTEIN_TARGETING_TO_MEMBRANE_TRANSLOCATION	1	0	9	0
GOBP_THYROID_GLAND_DEVELOPMENT	1	0	29	0		GOBP_REPLICATION_FORK_PROCESSING	1	0	42	0		GOBP_PEPTIDE_MODIFICATION	1	0	6	0
GOBP_CORTICAL_ACTIN_CYTOSKELETON_ORGANIZATION	1	0	39	0		GOBP_LYMPHOCYTE_COSTIMULATION	1	0	46	0		GOBP_SCF_DEPENDENT_PROTEASOMAL_UBIQUITIN_DEPENDENT_PROTEIN_CATABOLIC_PROCESS	1	0	44	0
GOBP_CORTICAL_CYTOSKELETON_ORGANIZATION	1	0	47	0		GOBP_MEMBRANE_PROTEIN_INTRACELLULAR_DOMAIN_PROTEOLYSIS	1	0	13	0		GOBP_REPLICATION_FORK_PROCESSING	1	0	42	0
GOBP_POLARIZED_EPITHELIAL_CELL_DIFFERENTIATION	1	0	26	0		GOBP_POSITIVE_REGULATION_OF_GUANYLATE_CYCLASE_ACTIVITY	1	0	5	0		GOBP_ANAPHASE_PROMOTING_COMPLEX_DEPENDENT_CATABOLIC_PROCESS	1	0	23	0
GOBP_POSITIVE_REGULATION_OF_EPITHELIAL_CELL_DIFFERENTIATION	1	0	55	0		GOBP_REGULATION_OF_GUANYLATE_CYCLASE_ACTIVITY	1	0	8	0		GOBP_DEVELOPMENTAL_INDUCTION	1	0	35	0
GOBP_NEGATIVE_REGULATION_OF_EPITHELIAL_CELL_DIFFERENTIATION	1	0	48	0		GOBP_POSITIVE_REGULATION_OF_CYCLASE_ACTIVITY	1	0	38	0		GOBP_RRNA_3_END_PROCESSING	1	0	10	0
GOBP_REGULATION_OF_EPITHELIAL_CELL_DIFFERENTIATION	1	0	146	0		GOBP_NEGATIVE_REGULATION_OF_CYCLASE_ACTIVITY	1	0	20	0		GOBP_MRNA_3_END_PROCESSING	1	0	54	0
GOBP_NOTOCHORD_DEVELOPMENT	1	0	19	0		GOBP_POSITIVE_REGULATION_OF_PSEUDOPODIUM_ASSEMBLY	1	0	10	0		GOBP_RNA_3_END_PROCESSING	1	0	94	0
GOBP_POSITIVE_REGULATION_OF_GRANULOCYTE_DIFFERENTIATION	1	0	8	0		GOBP_PSEUDOPODIUM_ORGANIZATION	1	0	13	0		GOBP_CYTOPLASMIC_MICROTUBULE_ORGANIZATION	1	0	58	0
GOBP_MYOSIN_FILAMENT_ORGANIZATION	1	0	6	0		GOBP_BIOMINERAL_TISSUE_DEVELOPMENT	1	0	162	0		GOBP_TRNA_PSEUDOURIDINE_SYNTHESIS	1	0	6	0
GOBP_RNA_MEDIATED_HETEROCHROMATIN_FORMATION	1	0	5	0		GOBP_POST_TRANSLATIONAL_PROTEIN_TARGETING_TO_MEMBRANE_TRANSLOCATION	1	0	9	0		GOBP_RRNA_PSEUDOURIDINE_SYNTHESIS	1	0	8	0
GOBP_CYTOPLASMIC_MICROTUBULE_ORGANIZATION	1	0	58	0		GOBP_PEPTIDE_MODIFICATION	1	0	6	0		GOBP_NEGATIVE_REGULATION_OF_MICROTUBULE_POLYMERIZATION	1	0	14	0
GOBP_TRNA_PSEUDOURIDINE_SYNTHESIS	1	0	6	0		GOBP_RRNA_METHYLATION	1	0	20	0		GOBP_REGULATION_OF_MICROTUBULE_DEPOLYMERIZATION	1	0	28	0
GOBP_RRNA_PSEUDOURIDINE_SYNTHESIS	1	0	8	0		GOBP_SCF_DEPENDENT_PROTEASOMAL_UBIQUITIN_DEPENDENT_PROTEIN_CATABOLIC_PROCESS	1	0	44	0		GOBP_REGULATION_OF_MICROTUBULE_POLYMERIZATION	1	0	52	0
GOBP_NEGATIVE_REGULATION_OF_MICROTUBULE_POLYMERIZATION	1	0	14	0		GOBP_ANAPHASE_PROMOTING_COMPLEX_DEPENDENT_CATABOLIC_PROCESS	1	0	23	0		GOBP_POSITIVE_REGULATION_OF_MICROTUBULE_POLYMERIZATION_OR_DEPOLYMERIZATION	1	0	35	0
GOBP_REGULATION_OF_MICROTUBULE_DEPOLYMERIZATION	1	0	28	0		GOBP_REGULATION_OF_AXON_DIAMETER	1	0	4	0		GOBP_NEGATIVE_REGULATION_OF_MICROTUBULE_POLYMERIZATION_OR_DEPOLYMERIZATION	1	0	37	0
GOBP_REGULATION_OF_MICROTUBULE_POLYMERIZATION	1	0	52	0		GOBP_RRNA_3_END_PROCESSING	1	0	10	0		GOBP_REGULATION_OF_MICROTUBULE_POLYMERIZATION_OR_DEPOLYMERIZATION	1	0	84	0
GOBP_POSITIVE_REGULATION_OF_MICROTUBULE_POLYMERIZATION_OR_DEPOLYMERIZATION	1	0	35	0		GOBP_MRNA_3_END_PROCESSING	1	0	54	0		GOBP_REGULATION_OF_AXON_DIAMETER	1	0	4	0
GOBP_NEGATIVE_REGULATION_OF_MICROTUBULE_POLYMERIZATION_OR_DEPOLYMERIZATION	1	0	37	0		GOBP_CYTOPLASMIC_MICROTUBULE_ORGANIZATION	1	0	58	0		GOBP_MICROTUBULE_POLYMERIZATION_OR_DEPOLYMERIZATION	1	0	125	0
GOBP_REGULATION_OF_MICROTUBULE_POLYMERIZATION_OR_DEPOLYMERIZATION	1	0	84	0		GOBP_TRNA_PSEUDOURIDINE_SYNTHESIS	1	0	6	0		GOBP_REGULATION_OF_CELLULAR_CATABOLIC_PROCESS	1	0	754	0
GOBP_MICROTUBULE_POLYMERIZATION_OR_DEPOLYMERIZATION	1	0	125	0		GOBP_RRNA_PSEUDOURIDINE_SYNTHESIS	1	0	8	0		GOBP_POSITIVE_REGULATION_OF_CELLULAR_CATABOLIC_PROCESS	1	0	402	0
GOBP_NEURON_PROJECTION_REGENERATION	1	0	54	0		GOBP_NEGATIVE_REGULATION_OF_MICROTUBULE_POLYMERIZATION	1	0	14	0		GOBP_CELL_SUBSTRATE_ADHESION	1	0	342	0
GOBP_ANIMAL_ORGAN_REGENERATION	1	0	66	0		GOBP_REGULATION_OF_MICROTUBULE_DEPOLYMERIZATION	1	0	28	0		GOBP_REGULATION_OF_INOSITOL_1_4_5_TRISPHOSPHATE_SENSITIVE_CALCIUM_RELEASE_CHANNEL_ACTIVITY	1	0	4	0
GOBP_REGENERATION	1	0	175	0		GOBP_REGULATION_OF_MICROTUBULE_POLYMERIZATION	1	0	52	0		GOBP_ACTIVATION_OF_PHOSPHOLIPASE_D_ACTIVITY	1	0	6	0
GOBP_RNA_MEDIATED_GENE_SILENCING	1	0	116	0		GOBP_POSITIVE_REGULATION_OF_MICROTUBULE_POLYMERIZATION_OR_DEPOLYMERIZATION	1	0	35	0		GOBP_HEMIDESMOSOME_ASSEMBLY	1	0	6	0
GOBP_NUCLEAR_TRANSCRIBED_MRNA_CATABOLIC_PROCESS_DEADENYLATION_INDEPENDENT_DECAY	1	0	7	0		GOBP_REGULATION_OF_VESICLE_FUSION	1	0	23	0		GOBP_MEMBRANE_RAFT_ORGANIZATION	1	0	23	0
GOBP_EMBRYONIC_CAMERA_TYPE_EYE_DEVELOPMENT	1	0	37	0		GOBP_POSITIVE_REGULATION_OF_VESICLE_FUSION	1	0	11	0		GOBP_MITOTIC_INTRA_S_DNA_DAMAGE_CHECKPOINT_SIGNALING	1	0	16	0
GOBP_POSITIVE_REGULATION_OF_HISTONE_DEACETYLATION	1	0	23	0		GOBP_NEGATIVE_REGULATION_OF_CELL_KILLING	1	0	29	0		GOBP_DNA_INTEGRITY_CHECKPOINT_SIGNALING	1	0	124	0
GOBP_NEGATIVE_REGULATION_OF_HISTONE_DEACETYLATION	1	0	4	0		GOBP_NEGATIVE_REGULATION_OF_DEFENSE_RESPONSE	1	0	231	0		GOBP_BRAIN_DERIVED_NEUROTROPHIC_FACTOR_RECEPTOR_SIGNALING_PATHWAY	1	0	6	0
GOBP_REGULATION_OF_HISTONE_DEACETYLATION	1	0	37	0		GOBP_NEGATIVE_REGULATION_OF_MYELINATION	1	0	10	0		GOBP_ACTIN_CYTOSKELETON_REORGANIZATION	1	0	110	0
GOBP_POSITIVE_REGULATION_OF_HISTONE_METHYLATION	1	0	39	0		GOBP_REGULATION_OF_MYELINATION	1	0	46	0		GOBP_RUFFLE_ORGANIZATION	1	0	54	0
GOBP_NEGATIVE_REGULATION_OF_HISTONE_METHYLATION	1	0	11	0		GOBP_KILLING_OF_CELLS_OF_ANOTHER_ORGANISM	1	0	47	0		GOBP_SUBTELOMERIC_HETEROCHROMATIN_FORMATION	1	0	7	0
GOBP_REGULATION_OF_HISTONE_METHYLATION	1	0	54	0		GOBP_PLASMINOGEN_ACTIVATION	1	0	25	0		GOBP_PROTEIN_CONTAINING_COMPLEX_LOCALIZATION	1	0	173	0
GOBP_POSITIVE_REGULATION_OF_HISTONE_MODIFICATION	1	0	86	0		GOBP_ZYMOGEN_ACTIVATION	1	0	61	0		GOBP_NUCLEAR_MEMBRANE_REASSEMBLY	1	0	24	0
GOBP_NEGATIVE_REGULATION_OF_HISTONE_MODIFICATION	1	0	30	0		GOBP_POSITIVE_REGULATION_OF_SYNAPTIC_VESICLE_FUSION_TO_PRESYNAPTIC_ACTIVE_ZONE_MEMBRANE	1	0	6	0		GOBP_NEGATIVE_REGULATION_OF_CELLULAR_CATABOLIC_PROCESS	1	0	227	0
GOBP_REGULATION_OF_HISTONE_MODIFICATION	1	0	137	0		GOBP_POSITIVE_REGULATION_OF_FEVER_GENERATION	1	0	7	0		GOBP_REGULATION_OF_HETEROCHROMATIN_FORMATION	1	0	27	0
GOBP_CHROMATIN_REMODELING_AT_CENTROMERE	1	0	8	0		GOBP_REGULATION_OF_FEVER_GENERATION	1	0	9	0		GOBP_REGULATION_OF_MRNA_3_END_PROCESSING	1	0	21	0
GOBP_PRE_MIRNA_PROCESSING	1	0	13	0		GOBP_WYBUTOSINE_METABOLIC_PROCESS	1	0	5	0		GOBP_KERATINIZATION	1	0	81	0
GOBP_PRIMARY_MIRNA_PROCESSING	1	0	17	0		GOBP_REGULATION_OF_INOSITOL_1_4_5_TRISPHOSPHATE_SENSITIVE_CALCIUM_RELEASE_CHANNEL_ACTIVITY	1	0	4	0		GOBP_REGULATION_OF_PROTEIN_UBIQUITINATION	1	0	197	0
GOBP_POST_EMBRYONIC_CAMERA_TYPE_EYE_DEVELOPMENT	1	0	8	0		GOBP_ACTIVATION_OF_PHOSPHOLIPASE_D_ACTIVITY	1	0	6	0		GOBP_POSITIVE_REGULATION_OF_PROSTAGLANDIN_BIOSYNTHETIC_PROCESS	1	0	7	0
GOBP_NEGATIVE_REGULATION_OF_GRANULOCYTE_DIFFERENTIATION	1	0	8	0		GOBP_HEMIDESMOSOME_ASSEMBLY	1	0	6	0		GOBP_NEGATIVE_REGULATION_OF_PROSTAGLANDIN_BIOSYNTHETIC_PROCESS	1	0	2	0
GOBP_REGULATION_OF_GRANULOCYTE_DIFFERENTIATION	1	0	15	0		GOBP_MEMBRANE_RAFT_ORGANIZATION	1	0	23	0		GOBP_N_TERMINAL_PROTEIN_AMINO_ACID_MODIFICATION	1	0	28	0
GOBP_GRANULOCYTE_DIFFERENTIATION	1	0	38	0		GOBP_NEGATIVE_REGULATION_OF_MICROTUBULE_POLYMERIZATION_OR_DEPOLYMERIZATION	1	0	37	0		GOBP_NEGATIVE_REGULATION_OF_CELL_PROJECTION_ORGANIZATION	1	0	181	0
GOBP_MATURATION_OF_SSU_RRNA	1	0	49	0		GOBP_MITOTIC_INTRA_S_DNA_DAMAGE_CHECKPOINT_SIGNALING	1	0	16	0		GOBP_POSITIVE_REGULATION_OF_CELL_KILLING	1	0	71	0
GOBP_TRNA_METHYLATION	1	0	40	0		GOBP_BRAIN_DERIVED_NEUROTROPHIC_FACTOR_RECEPTOR_SIGNALING_PATHWAY	1	0	6	0		GOBP_NEGATIVE_REGULATION_OF_CELL_KILLING	1	0	29	0
GOBP_NUCLEAR_MIGRATION_ALONG_MICROTUBULE	1	0	5	0		GOBP_ACTIN_CYTOSKELETON_REORGANIZATION	1	0	110	0		GOBP_REGULATION_OF_CELL_KILLING	1	0	110	0
GOBP_REGULATION_OF_COMPLEMENT_ACTIVATION_ALTERNATIVE_PATHWAY	1	0	4	0		GOBP_SUBTELOMERIC_HETEROCHROMATIN_FORMATION	1	0	7	0		GOBP_POSITIVE_REGULATION_OF_VESICLE_FUSION	1	0	11	0
GOBP_REGULATION_OF_COMPLEMENT_ACTIVATION_CLASSICAL_PATHWAY	1	0	9	0		GOBP_NUCLEAR_MEMBRANE_REASSEMBLY	1	0	24	0		GOBP_REGULATION_OF_VESICLE_FUSION	1	0	23	0
GOBP_REGULATION_OF_COMPLEMENT_ACTIVATION	1	0	20	0		GOBP_REGULATION_OF_HETEROCHROMATIN_FORMATION	1	0	27	0		GOBP_NEGATIVE_REGULATION_OF_PROTEIN_CONTAINING_COMPLEX_ASSEMBLY	1	0	134	0
GOBP_UBIQUITIN_DEPENDENT_ERAD_PATHWAY	1	0	77	0		GOBP_POSITIVE_REGULATION_OF_MRNA_3_END_PROCESSING	1	0	10	0		GOBP_POSITIVE_REGULATION_OF_MRNA_3_END_PROCESSING	1	0	10	0
GOBP_PERISTALSIS	1	0	11	0		GOBP_REGULATION_OF_MRNA_3_END_PROCESSING	1	0	21	0		GOBP_WYBUTOSINE_METABOLIC_PROCESS	1	0	5	0
GOBP_SLEEP	1	0	29	0		GOBP_KERATINIZATION	1	0	81	0		GOBP_ANIMAL_ORGAN_REGENERATION	1	0	66	0
GOBP_SIRNA_PROCESSING	1	0	8	0		GOBP_NEGATIVE_REGULATION_OF_PROTEIN_MODIFICATION_PROCESS	1	0	457	0		GOBP_NUCLEAR_TRANSCRIBED_MRNA_CATABOLIC_PROCESS_DEADENYLATION_INDEPENDENT_DECAY	1	0	7	0
GOBP_MEMBRANE_DISASSEMBLY	1	0	10	0		GOBP_REGULATION_OF_PROTEIN_UBIQUITINATION	1	0	197	0		GOBP_MIDBRAIN_DEVELOPMENT	1	0	88	0
GOBP_FRUCTOSE_1_6_BISPHOSPHATE_METABOLIC_PROCESS	1	0	9	0		GOBP_POSITIVE_REGULATION_OF_PROSTAGLANDIN_BIOSYNTHETIC_PROCESS	1	0	7	0		GOBP_POSITIVE_REGULATION_OF_B_CELL_PROLIFERATION	1	0	45	0
GOBP_DNA_DAMAGE_RESPONSE_SIGNAL_TRANSDUCTION_BY_P53_CLASS_MEDIATOR	1	0	68	0		GOBP_NEGATIVE_REGULATION_OF_PROSTAGLANDIN_BIOSYNTHETIC_PROCESS	1	0	2	0		GOBP_NEGATIVE_REGULATION_OF_B_CELL_PROLIFERATION	1	0	16	0
GOBP_FATTY_ACID_ELONGATION	1	0	9	0		GOBP_N_TERMINAL_PROTEIN_AMINO_ACID_MODIFICATION	1	0	28	0		GOBP_REGULATION_OF_B_CELL_PROLIFERATION	1	0	64	0
GOBP_STABILIZATION_OF_MEMBRANE_POTENTIAL	1	0	17	0		GOBP_DNA_INTEGRITY_CHECKPOINT_SIGNALING	1	0	124	0		GOBP_REGULATION_OF_MYELOID_DENDRITIC_CELL_ACTIVATION	1	0	5	0
GOBP_MELANOCYTE_DIFFERENTIATION	1	0	24	0		GOBP_POSITIVE_REGULATION_OF_MYELINATION	1	0	18	0		GOBP_THYROID_GLAND_DEVELOPMENT	1	0	29	0
GOBP_POLY_N_ACETYLLACTOSAMINE_METABOLIC_PROCESS	1	0	6	0		GOBP_REGULATION_OF_MICROTUBULE_POLYMERIZATION_OR_DEPOLYMERIZATION	1	0	84	0		GOBP_CORTICAL_ACTIN_CYTOSKELETON_ORGANIZATION	1	0	39	0
GOBP_POSITIVE_REGULATION_OF_CELL_GROWTH	1	0	149	0		GOBP_ANIMAL_ORGAN_REGENERATION	1	0	66	0		GOBP_CORTICAL_CYTOSKELETON_ORGANIZATION	1	0	47	0
GOBP_INTESTINAL_CHOLESTEROL_ABSORPTION	1	0	18	0		GOBP_NEGATIVE_REGULATION_OF_B_CELL_PROLIFERATION	1	0	16	0		GOBP_POLARIZED_EPITHELIAL_CELL_DIFFERENTIATION	1	0	26	0
GOBP_BONE_MINERALIZATION	1	0	113	0		GOBP_REGULATION_OF_B_CELL_PROLIFERATION	1	0	64	0		GOBP_NEGATIVE_REGULATION_OF_EPITHELIAL_CELL_DIFFERENTIATION	1	0	48	0
GOBP_NEGATIVE_REGULATION_OF_OSSIFICATION	1	0	35	0		GOBP_REGULATION_OF_MYELOID_DENDRITIC_CELL_ACTIVATION	1	0	5	0		GOBP_POSITIVE_REGULATION_OF_GRANULOCYTE_DIFFERENTIATION	1	0	8	0
GOBP_REGULATION_OF_OSSIFICATION	1	0	111	0		GOBP_THYROID_GLAND_DEVELOPMENT	1	0	29	0		GOBP_NEGATIVE_REGULATION_OF_GRANULOCYTE_DIFFERENTIATION	1	0	8	0
GOBP_MAINTENANCE_OF_GASTROINTESTINAL_EPITHELIUM	1	0	20	0		GOBP_CORTICAL_ACTIN_CYTOSKELETON_ORGANIZATION	1	0	39	0		GOBP_REGULATION_OF_GRANULOCYTE_DIFFERENTIATION	1	0	15	0
GOBP_APOPTOTIC_CHROMOSOME_CONDENSATION	1	0	5	0		GOBP_POLARIZED_EPITHELIAL_CELL_DIFFERENTIATION	1	0	26	0		GOBP_HINDBRAIN_DEVELOPMENT	1	0	150	0
GOBP_CHROMOSOME_CONDENSATION	1	0	31	0		GOBP_POSITIVE_REGULATION_OF_EPITHELIAL_CELL_DIFFERENTIATION	1	0	55	0		GOBP_GRANULOCYTE_DIFFERENTIATION	1	0	38	0
GOBP_LIPID_GLYCOSYLATION	1	0	10	0		GOBP_NEGATIVE_REGULATION_OF_EPITHELIAL_CELL_DIFFERENTIATION	1	0	48	0		GOBP_NEGATIVE_REGULATION_OF_ACTIN_FILAMENT_POLYMERIZATION	1	0	57	0
GOBP_LIPID_MODIFICATION	1	0	180	0		GOBP_POSITIVE_REGULATION_OF_GRANULOCYTE_DIFFERENTIATION	1	0	8	0		GOBP_POSITIVE_REGULATION_OF_ACTIN_FILAMENT_DEPOLYMERIZATION	1	0	9	0
GOBP_GROWTH_HORMONE_SECRETION	1	0	13	0		GOBP_NEGATIVE_REGULATION_OF_GRANULOCYTE_DIFFERENTIATION	1	0	8	0		GOBP_NEGATIVE_REGULATION_OF_ACTIN_FILAMENT_DEPOLYMERIZATION	1	0	40	0
GOBP_TRANSEPITHELIAL_CHLORIDE_TRANSPORT	1	0	9	0		GOBP_REGULATION_OF_GRANULOCYTE_DIFFERENTIATION	1	0	15	0		GOBP_REGULATION_OF_ACTIN_FILAMENT_LENGTH	1	0	140	0
GOBP_REGULATION_OF_BONE_MINERALIZATION	1	0	72	0		GOBP_GRANULOCYTE_DIFFERENTIATION	1	0	38	0		GOBP_POSITIVE_REGULATION_OF_NUCLEOTIDE_BIOSYNTHETIC_PROCESS	1	0	16	0
GOBP_POSITIVE_REGULATION_OF_BONE_MINERALIZATION	1	0	39	0		GOBP_PROSTATE_GLAND_DEVELOPMENT	1	0	48	0		GOBP_NEGATIVE_REGULATION_OF_NUCLEOTIDE_BIOSYNTHETIC_PROCESS	1	0	5	0
GOBP_NEGATIVE_REGULATION_OF_BONE_MINERALIZATION	1	0	17	0		GOBP_POSITIVE_REGULATION_OF_ACTIN_FILAMENT_POLYMERIZATION	1	0	44	0		GOBP_REGULATION_OF_NUCLEOTIDE_BIOSYNTHETIC_PROCESS	1	0	30	0
GOBP_PROSTATE_GLAND_DEVELOPMENT	1	0	48	0		GOBP_NEGATIVE_REGULATION_OF_ACTIN_FILAMENT_POLYMERIZATION	1	0	57	0		GOBP_SEQUESTERING_OF_TRIGLYCERIDE	1	0	18	0
GOBP_POSITIVE_REGULATION_OF_ACTIN_FILAMENT_POLYMERIZATION	1	0	44	0		GOBP_POSITIVE_REGULATION_OF_ACTIN_FILAMENT_DEPOLYMERIZATION	1	0	9	0		GOBP_OVULATION	1	0	21	0
GOBP_NEGATIVE_REGULATION_OF_ACTIN_FILAMENT_POLYMERIZATION	1	0	57	0		GOBP_NEGATIVE_REGULATION_OF_ACTIN_FILAMENT_DEPOLYMERIZATION	1	0	40	0		GOBP_CYTOSKELETON_DEPENDENT_INTRACELLULAR_TRANSPORT	1	0	198	0
GOBP_POSITIVE_REGULATION_OF_ACTIN_FILAMENT_DEPOLYMERIZATION	1	0	9	0		GOBP_REGULATION_OF_ACTIN_FILAMENT_LENGTH	1	0	140	0		GOBP_REGULATION_OF_VITAMIN_METABOLIC_PROCESS	1	0	12	0
GOBP_NEGATIVE_REGULATION_OF_ACTIN_FILAMENT_DEPOLYMERIZATION	1	0	40	0		GOBP_POSITIVE_REGULATION_OF_NUCLEOTIDE_BIOSYNTHETIC_PROCESS	1	0	16	0		GOBP_AMINOGLYCOSIDE_ANTIBIOTIC_METABOLIC_PROCESS	1	0	10	0
GOBP_REGULATION_OF_ACTIN_FILAMENT_LENGTH	1	0	140	0		GOBP_NEGATIVE_REGULATION_OF_NUCLEOTIDE_BIOSYNTHETIC_PROCESS	1	0	5	0		GOBP_INTRACELLULAR_PHOSPHATE_ION_HOMEOSTASIS	1	0	10	0
GOBP_POSITIVE_REGULATION_OF_NUCLEOTIDE_BIOSYNTHETIC_PROCESS	1	0	16	0		GOBP_REGULATION_OF_NUCLEOTIDE_BIOSYNTHETIC_PROCESS	1	0	30	0		GOBP_POSITIVE_REGULATION_OF_ACTIN_FILAMENT_POLYMERIZATION	1	0	44	0
GOBP_NEGATIVE_REGULATION_OF_NUCLEOTIDE_BIOSYNTHETIC_PROCESS	1	0	5	0		GOBP_SEQUESTERING_OF_TRIGLYCERIDE	1	0	18	0		GOBP_STRESS_ACTIVATED_PROTEIN_KINASE_SIGNALING_CASCADE	1	0	236	0
GOBP_REGULATION_OF_NUCLEOTIDE_BIOSYNTHETIC_PROCESS	1	0	30	0		GOBP_OVULATION	1	0	21	0		GOBP_NOTOCHORD_DEVELOPMENT	1	0	19	0
GOBP_SEQUESTERING_OF_TRIGLYCERIDE	1	0	18	0		GOBP_REGULATION_OF_VITAMIN_METABOLIC_PROCESS	1	0	12	0		GOBP_OTIC_VESICLE_FORMATION	1	0	8	0
GOBP_OVULATION	1	0	21	0		GOBP_AMINOGLYCOSIDE_ANTIBIOTIC_METABOLIC_PROCESS	1	0	10	0		GOBP_POST_EMBRYONIC_CAMERA_TYPE_EYE_DEVELOPMENT	1	0	8	0
GOBP_CYTOSKELETON_DEPENDENT_INTRACELLULAR_TRANSPORT	1	0	198	0		GOBP_INTRACELLULAR_PHOSPHATE_ION_HOMEOSTASIS	1	0	10	0		GOBP_EMBRYONIC_CAMERA_TYPE_EYE_DEVELOPMENT	1	0	37	0
GOBP_REGULATION_OF_VITAMIN_METABOLIC_PROCESS	1	0	12	0		GOBP_POLYKETIDE_METABOLIC_PROCESS	1	0	10	0		GOBP_POSITIVE_REGULATION_OF_HISTONE_DEACETYLATION	1	0	23	0
GOBP_AMINOGLYCOSIDE_ANTIBIOTIC_METABOLIC_PROCESS	1	0	10	0		GOBP_POSITIVE_REGULATION_OF_B_CELL_PROLIFERATION	1	0	45	0		GOBP_NEGATIVE_REGULATION_OF_HISTONE_DEACETYLATION	1	0	4	0
GOBP_INTRACELLULAR_PHOSPHATE_ION_HOMEOSTASIS	1	0	10	0		GOBP_MIDBRAIN_DEVELOPMENT	1	0	88	0		GOBP_REGULATION_OF_HISTONE_DEACETYLATION	1	0	37	0
GOBP_POLYKETIDE_METABOLIC_PROCESS	1	0	10	0		GOBP_NOTOCHORD_DEVELOPMENT	1	0	19	0		GOBP_POSITIVE_REGULATION_OF_HISTONE_METHYLATION	1	0	39	0
GOBP_NEUTROPHIL_CHEMOTAXIS	1	0	101	0		GOBP_PARANODAL_JUNCTION_ASSEMBLY	1	0	6	0		GOBP_NEGATIVE_REGULATION_OF_HISTONE_METHYLATION	1	0	11	0
GOBP_UBIQUITIN_DEPENDENT_SMAD_PROTEIN_CATABOLIC_PROCESS	1	0	6	0		GOBP_REGENERATION	1	0	175	0		GOBP_REGULATION_OF_HISTONE_METHYLATION	1	0	54	0
GOBP_PML_BODY_ORGANIZATION	1	0	6	0		GOBP_NUCLEAR_TRANSCRIBED_MRNA_CATABOLIC_PROCESS_DEADENYLATION_INDEPENDENT_DECAY	1	0	7	0		GOBP_POSITIVE_REGULATION_OF_HISTONE_MODIFICATION	1	0	86	0
GOBP_NUCLEAR_BODY_ORGANIZATION	1	0	14	0		GOBP_POST_EMBRYONIC_CAMERA_TYPE_EYE_DEVELOPMENT	1	0	8	0		GOBP_NEGATIVE_REGULATION_OF_HISTONE_MODIFICATION	1	0	30	0
GOBP_FEMALE_GENITALIA_DEVELOPMENT	1	0	18	0		GOBP_POSITIVE_REGULATION_OF_HISTONE_DEACETYLATION	1	0	23	0		GOBP_REGULATION_OF_HISTONE_MODIFICATION	1	0	137	0
GOBP_MALE_GENITALIA_DEVELOPMENT	1	0	23	0		GOBP_NEGATIVE_REGULATION_OF_HISTONE_DEACETYLATION	1	0	4	0		GOBP_CHROMATIN_REMODELING_AT_CENTROMERE	1	0	8	0
GOBP_ADULT_BEHAVIOR	1	0	141	0		GOBP_REGULATION_OF_HISTONE_DEACETYLATION	1	0	37	0		GOBP_PRE_MIRNA_PROCESSING	1	0	13	0
GOBP_INTRACELLULAR_ESTROGEN_RECEPTOR_SIGNALING_PATHWAY	1	0	51	0		GOBP_POSITIVE_REGULATION_OF_HISTONE_METHYLATION	1	0	39	0		GOBP_PARANODAL_JUNCTION_ASSEMBLY	1	0	6	0
GOBP_NEGATIVE_REGULATION_OF_AXON_EXTENSION	1	0	45	0		GOBP_NEGATIVE_REGULATION_OF_HISTONE_METHYLATION	1	0	11	0		GOBP_PRIMARY_MIRNA_PROCESSING	1	0	17	0
GOBP_NEGATIVE_REGULATION_OF_BMP_SIGNALING_PATHWAY	1	0	54	0		GOBP_REGULATION_OF_HISTONE_METHYLATION	1	0	54	0		GOBP_RNA_MEDIATED_GENE_SILENCING	1	0	116	0
GOBP_POSITIVE_REGULATION_OF_BMP_SIGNALING_PATHWAY	1	0	35	0		GOBP_POSITIVE_REGULATION_OF_HISTONE_MODIFICATION	1	0	86	0		GOBP_MYOSIN_FILAMENT_ORGANIZATION	1	0	6	0
GOBP_NEGATIVE_REGULATION_OF_TRANSFORMING_GROWTH_FACTOR_BETA_RECEPTOR_SIGNALING_PATHWAY	1	0	90	0		GOBP_NEGATIVE_REGULATION_OF_HISTONE_MODIFICATION	1	0	30	0		GOBP_ACTOMYOSIN_STRUCTURE_ORGANIZATION	1	0	195	0
GOBP_REGULATION_OF_BMP_SIGNALING_PATHWAY	1	0	98	0		GOBP_REGULATION_OF_HISTONE_MODIFICATION	1	0	137	0		GOBP_MICROTUBULE_ORGANIZING_CENTER_ORGANIZATION	1	0	145	0
GOBP_RNA_3_END_PROCESSING	1	0	94	0		GOBP_CHROMATIN_REMODELING_AT_CENTROMERE	1	0	8	0		GOBP_EXOCRINE_PANCREAS_DEVELOPMENT	1	0	7	0
GOBP_MRNA_3_END_PROCESSING	1	0	54	0		GOBP_NEURON_PROJECTION_REGENERATION	1	0	54	0		GOBP_RESPONSE_TO_CAFFEINE	1	0	13	0
GOBP_RRNA_3_END_PROCESSING	1	0	10	0		GOBP_RNA_MEDIATED_HETEROCHROMATIN_FORMATION	1	0	5	0		GOBP_ENDOPLASMIC_RETICULUM_UNFOLDED_PROTEIN_RESPONSE	1	0	70	0
GOBP_REGULATION_OF_AXON_DIAMETER	1	0	4	0		GOBP_ACTOMYOSIN_STRUCTURE_ORGANIZATION	1	0	195	0		GOBP_ASTRAL_MICROTUBULE_ORGANIZATION	1	0	10	0
GOBP_RESPONSE_TO_MAGNESIUM_ION	1	0	20	0		GOBP_MICROTUBULE_ORGANIZING_CENTER_ORGANIZATION	1	0	145	0		GOBP_ESTABLISHMENT_OR_MAINTENANCE_OF_CYTOSKELETON_POLARITY	1	0	7	0
GOBP_RESPONSE_TO_COBALT_ION	1	0	9	0		GOBP_ENDOCRINE_PANCREAS_DEVELOPMENT	1	0	45	0		GOBP_POSITIVE_REGULATION_OF_VASCULAR_ENDOTHELIAL_GROWTH_FACTOR_RECEPTOR_SIGNALING_PATHWAY	1	0	13	0
GOBP_POSITIVE_REGULATION_OF_INSULIN_SECRETION	1	0	81	0		GOBP_EXOCRINE_PANCREAS_DEVELOPMENT	1	0	7	0		GOBP_NEGATIVE_REGULATION_OF_VASCULAR_ENDOTHELIAL_GROWTH_FACTOR_RECEPTOR_SIGNALING_PATHWAY	1	0	10	0
GOBP_ISG15_PROTEIN_CONJUGATION	1	0	6	0		GOBP_RESPONSE_TO_CAFFEINE	1	0	13	0		GOBP_REGULATION_OF_VASCULAR_ENDOTHELIAL_GROWTH_FACTOR_RECEPTOR_SIGNALING_PATHWAY	1	0	27	0
GOBP_ARF_PROTEIN_SIGNAL_TRANSDUCTION	1	0	21	0		GOBP_ENDOPLASMIC_RETICULUM_UNFOLDED_PROTEIN_RESPONSE	1	0	70	0		GOBP_MIDBRAIN_HINDBRAIN_BOUNDARY_DEVELOPMENT	1	0	7	0
GOBP_POSITIVE_REGULATION_OF_TOR_SIGNALING	1	0	45	0		GOBP_ASTRAL_MICROTUBULE_ORGANIZATION	1	0	10	0		GOBP_RNA_MEDIATED_HETEROCHROMATIN_FORMATION	1	0	5	0
GOBP_NEGATIVE_REGULATION_OF_TOR_SIGNALING	1	0	50	0		GOBP_ESTABLISHMENT_OR_MAINTENANCE_OF_CYTOSKELETON_POLARITY	1	0	7	0		GOBP_REGULATION_OF_INTEGRIN_ACTIVATION	1	0	17	0
GOBP_REGULATION_OF_TOR_SIGNALING	1	0	101	0		GOBP_POSITIVE_REGULATION_OF_VASCULAR_ENDOTHELIAL_GROWTH_FACTOR_RECEPTOR_SIGNALING_PATHWAY	1	0	13	0		GOBP_REGULATION_OF_FEVER_GENERATION	1	0	9	0
GOBP_POSITIVE_REGULATION_OF_FATTY_ACID_BETA_OXIDATION	1	0	10	0		GOBP_NEGATIVE_REGULATION_OF_VASCULAR_ENDOTHELIAL_GROWTH_FACTOR_RECEPTOR_SIGNALING_PATHWAY	1	0	10	0		GOBP_POSITIVE_REGULATION_OF_SYNAPTIC_VESICLE_FUSION_TO_PRESYNAPTIC_ACTIVE_ZONE_MEMBRANE	1	0	6	0
GOBP_NEGATIVE_REGULATION_OF_FATTY_ACID_BETA_OXIDATION	1	0	5	0		GOBP_REGULATION_OF_VASCULAR_ENDOTHELIAL_GROWTH_FACTOR_RECEPTOR_SIGNALING_PATHWAY	1	0	27	0		GOBP_LUTEINIZING_HORMONE_SECRETION	1	0	10	0
GOBP_REGULATION_OF_FATTY_ACID_BETA_OXIDATION	1	0	18	0		GOBP_MIDBRAIN_HINDBRAIN_BOUNDARY_DEVELOPMENT	1	0	7	0		GOBP_GONADOTROPIN_SECRETION	1	0	16	0
GOBP_LOCOMOTION_INVOLVED_IN_LOCOMOTORY_BEHAVIOR	1	0	12	0		GOBP_OTIC_VESICLE_FORMATION	1	0	8	0		GOBP_POSITIVE_REGULATION_OF_PROTEIN_POLYMERIZATION	1	0	82	0
GOBP_RESPONSE_TO_CORTICOSTEROID	1	0	161	0		GOBP_MYOSIN_FILAMENT_ORGANIZATION	1	0	6	0		GOBP_NEGATIVE_REGULATION_OF_PROTEIN_POLYMERIZATION	1	0	72	0
GOBP_MITOCHONDRIAL_DNA_METABOLIC_PROCESS	1	0	22	0		GOBP_NEGATIVE_REGULATION_OF_NERVOUS_SYSTEM_PROCESS	1	0	17	0		GOBP_REGULATION_OF_PROTEIN_POLYMERIZATION	1	0	178	0
GOBP_CORTICOSTEROID_RECEPTOR_SIGNALING_PATHWAY	1	0	12	0		GOBP_POSITIVE_REGULATION_OF_NERVOUS_SYSTEM_PROCESS	1	0	34	0		GOBP_IMP_SALVAGE	1	0	5	0
GOBP_NEGATIVE_REGULATION_OF_PROTEIN_AUTOPHOSPHORYLATION	1	0	12	0		GOBP_REGULATION_OF_PROTEIN_STABILITY	1	0	297	0		GOBP_GMP_SALVAGE	1	0	5	0
GOBP_REGULATION_OF_PROTEIN_AUTOPHOSPHORYLATION	1	0	42	0		GOBP_REGULATION_OF_ICOSANOID_SECRETION	1	0	22	0		GOBP_PURINE_NUCLEOTIDE_SALVAGE	1	0	10	0
GOBP_REGULATION_OF_GLUCOCORTICOID_BIOSYNTHETIC_PROCESS	1	0	9	0		GOBP_AXON_ENSHEATHMENT_IN_CENTRAL_NERVOUS_SYSTEM	1	0	25	0		GOBP_DENSE_CORE_GRANULE_LOCALIZATION	1	0	9	0
GOBP_NEGATIVE_REGULATION_OF_GLUCOCORTICOID_METABOLIC_PROCESS	1	0	5	0		GOBP_CENTRAL_NERVOUS_SYSTEM_MYELIN_FORMATION	1	0	7	0		GOBP_SECRETORY_GRANULE_LOCALIZATION	1	0	12	0
GOBP_REGULATION_OF_GLUCOCORTICOID_METABOLIC_PROCESS	1	0	11	0		GOBP_MYELIN_ASSEMBLY	1	0	22	0		GOBP_POSITIVE_REGULATION_OF_NUCLEOBASE_CONTAINING_COMPOUND_TRANSPORT	1	0	6	0
GOBP_TOR_SIGNALING	1	0	121	0		GOBP_PERIPHERAL_NERVOUS_SYSTEM_MYELIN_MAINTENANCE	1	0	8	0		GOBP_REGULATION_OF_NUCLEOBASE_CONTAINING_COMPOUND_TRANSPORT	1	0	15	0
GOBP_POSITIVE_REGULATION_OF_SYNAPTIC_PLASTICITY	1	0	9	0		GOBP_CENTRAL_NERVOUS_SYSTEM_MYELIN_MAINTENANCE	1	0	4	0		GOBP_ACTIVATION_OF_STORE_OPERATED_CALCIUM_CHANNEL_ACTIVITY	1	0	3	0
GOBP_PROTECTION_FROM_NON_HOMOLOGOUS_END_JOINING_AT_TELOMERE	1	0	10	0		GOBP_POSITIVE_REGULATION_OF_GONADOTROPIN_SECRETION	1	0	7	0		GOBP_REGULATION_OF_GONADOTROPIN_SECRETION	1	0	11	0
GOBP_CELLULAR_RESPONSE_TO_NUTRIENT	1	0	42	0		GOBP_NEGATIVE_REGULATION_OF_GONADOTROPIN_SECRETION	1	0	7	0		GOBP_POSITIVE_REGULATION_OF_ACTIN_FILAMENT_BUNDLE_ASSEMBLY	1	0	60	0
GOBP_CELLULAR_RESPONSE_TO_EXTRACELLULAR_STIMULUS	1	0	247	0		GOBP_REGULATION_OF_GONADOTROPIN_SECRETION	1	0	11	0		GOBP_REGULATION_OF_ACTIN_FILAMENT_BUNDLE_ASSEMBLY	1	0	100	0
GOBP_POSITIVE_REGULATION_OF_LIPOPOLYSACCHARIDE_MEDIATED_SIGNALING_PATHWAY	1	0	10	0		GOBP_LUTEINIZING_HORMONE_SECRETION	1	0	10	0		GOBP_POSITIVE_REGULATION_OF_SYNAPTIC_TRANSMISSION_GABAERGIC	1	0	15	0
GOBP_NEGATIVE_REGULATION_OF_LIPOPOLYSACCHARIDE_MEDIATED_SIGNALING_PATHWAY	1	0	13	0		GOBP_GONADOTROPIN_SECRETION	1	0	16	0		GOBP_NEGATIVE_REGULATION_OF_SYNAPTIC_TRANSMISSION_GABAERGIC	1	0	6	0
GOBP_REGULATION_OF_LIPOPOLYSACCHARIDE_MEDIATED_SIGNALING_PATHWAY	1	0	27	0		GOBP_POSITIVE_REGULATION_OF_PROTEIN_POLYMERIZATION	1	0	82	0		GOBP_REGULATION_OF_SYNAPTIC_TRANSMISSION_DOPAMINERGIC	1	0	8	0
GOBP_POSITIVE_REGULATION_OF_PROTEIN_AUTOPHOSPHORYLATION	1	0	26	0		GOBP_NEGATIVE_REGULATION_OF_PROTEIN_POLYMERIZATION	1	0	72	0		GOBP_POSITIVE_REGULATION_OF_SYNAPTIC_TRANSMISSION_CHOLINERGIC	1	0	6	0
GOBP_CARDIOLIPIN_METABOLIC_PROCESS	1	0	14	0		GOBP_REGULATION_OF_PROTEIN_POLYMERIZATION	1	0	178	0		GOBP_REGULATION_OF_SYNAPTIC_TRANSMISSION_CHOLINERGIC	1	0	8	0
GOBP_CARDIOLIPIN_BIOSYNTHETIC_PROCESS	1	0	6	0		GOBP_IMP_SALVAGE	1	0	5	0		GOBP_RIBOFLAVIN_TRANSPORT	1	0	6	0
GOBP_CILIARY_BASAL_BODY_ORGANIZATION	1	0	5	0		GOBP_GMP_SALVAGE	1	0	5	0		GOBP_NEGATIVE_REGULATION_OF_TELOMERE_MAINTENANCE_VIA_TELOMERASE	1	0	18	0
GOBP_REGULATION_OF_SYNAPTIC_TRANSMISSION_DOPAMINERGIC	1	0	8	0		GOBP_PURINE_NUCLEOTIDE_SALVAGE	1	0	10	0		GOBP_POSITIVE_REGULATION_OF_TELOMERE_MAINTENANCE	1	0	69	0
GOBP_POSITIVE_REGULATION_OF_SYNAPTIC_TRANSMISSION_CHOLINERGIC	1	0	6	0		GOBP_METHYLATION	1	0	319	0		GOBP_NEGATIVE_REGULATION_OF_TELOMERE_MAINTENANCE	1	0	33	0
GOBP_REGULATION_OF_SYNAPTIC_TRANSMISSION_CHOLINERGIC	1	0	8	0		GOBP_DENSE_CORE_GRANULE_LOCALIZATION	1	0	9	0		GOBP_REGULATION_OF_TELOMERE_MAINTENANCE	1	0	98	0
GOBP_RIBOFLAVIN_TRANSPORT	1	0	6	0		GOBP_POSITIVE_REGULATION_OF_NUCLEOBASE_CONTAINING_COMPOUND_TRANSPORT	1	0	6	0		GOBP_TELOMERE_MAINTENANCE_VIA_SEMI_CONSERVATIVE_REPLICATION	1	0	9	0
GOBP_NEGATIVE_REGULATION_OF_TELOMERE_MAINTENANCE_VIA_TELOMERASE	1	0	18	0		GOBP_REGULATION_OF_NUCLEOBASE_CONTAINING_COMPOUND_TRANSPORT	1	0	15	0		GOBP_TELOMERE_ORGANIZATION	1	0	150	0
GOBP_POSITIVE_REGULATION_OF_TELOMERE_MAINTENANCE	1	0	69	0		GOBP_ACTIVATION_OF_STORE_OPERATED_CALCIUM_CHANNEL_ACTIVITY	1	0	3	0		GOBP_NEGATIVE_REGULATION_OF_ACTIN_FILAMENT_BUNDLE_ASSEMBLY	1	0	30	0
GOBP_NEGATIVE_REGULATION_OF_TELOMERE_MAINTENANCE	1	0	33	0		GOBP_POSITIVE_REGULATION_OF_ACTIN_FILAMENT_BUNDLE_ASSEMBLY	1	0	60	0		GOBP_TRANSPOSITION_RNA_MEDIATED	1	0	4	0
GOBP_REGULATION_OF_TELOMERE_MAINTENANCE	1	0	98	0		GOBP_NEGATIVE_REGULATION_OF_ACTIN_FILAMENT_BUNDLE_ASSEMBLY	1	0	30	0		GOBP_NEGATIVE_REGULATION_OF_GONADOTROPIN_SECRETION	1	0	7	0
GOBP_TELOMERE_MAINTENANCE_VIA_SEMI_CONSERVATIVE_REPLICATION	1	0	9	0		GOBP_REGULATION_OF_ACTIN_FILAMENT_BUNDLE_ASSEMBLY	1	0	100	0		GOBP_CENTRAL_NERVOUS_SYSTEM_MYELIN_MAINTENANCE	1	0	4	0
GOBP_TELOMERE_ORGANIZATION	1	0	150	0		GOBP_NEGATIVE_REGULATION_OF_SYNAPTIC_TRANSMISSION_GABAERGIC	1	0	6	0		GOBP_REGULATION_OF_INTRACELLULAR_LIPID_TRANSPORT	1	0	8	0
GOBP_TRANSPOSITION_RNA_MEDIATED	1	0	4	0		GOBP_REGULATION_OF_SYNAPTIC_TRANSMISSION_DOPAMINERGIC	1	0	8	0		GOBP_POSITIVE_REGULATION_OF_STEROL_TRANSPORT	1	0	37	0
GOBP_TRANSPOSITION	1	0	30	0		GOBP_REGULATION_OF_PROSTAGLANDIN_SECRETION	1	0	14	0		GOBP_NEGATIVE_REGULATION_OF_STEROL_TRANSPORT	1	0	13	0
GOBP_ACTIVATION_OF_PROTEIN_KINASE_B_ACTIVITY	1	0	29	0		GOBP_ICOSANOID_SECRETION	1	0	48	0		GOBP_REGULATION_OF_STEROL_TRANSPORT	1	0	61	0
GOBP_ACTIVATION_OF_PROTEIN_KINASE_ACTIVITY	1	0	106	0		GOBP_PROSTAGLANDIN_SECRETION	1	0	18	0		GOBP_POSITIVE_REGULATION_OF_LIPID_TRANSPORT	1	0	85	0
GOBP_SEQUESTERING_OF_ZINC_ION	1	0	8	0		GOBP_ALANINE_TRANSPORT	1	0	18	0		GOBP_NEGATIVE_REGULATION_OF_LIPID_TRANSPORT	1	0	28	0
GOBP_POSITIVE_REGULATION_OF_RESPONSE_TO_EXTRACELLULAR_STIMULUS	1	0	5	0		GOBP_REGULATION_OF_PHOSPHOLIPASE_A2_ACTIVITY	1	0	11	0		GOBP_REGULATION_OF_LIPID_TRANSPORT	1	0	129	0
GOBP_REGULATION_OF_RESPONSE_TO_EXTRACELLULAR_STIMULUS	1	0	27	0		GOBP_POSITIVE_REGULATION_OF_SODIUM_PROTON_ANTIPORTER_ACTIVITY	1	0	5	0		GOBP_INTRACELLULAR_STEROL_TRANSPORT	1	0	32	0
GOBP_REGULATION_OF_APPETITE	1	0	19	0		GOBP_REGULATION_OF_SODIUM_PROTON_ANTIPORTER_ACTIVITY	1	0	7	0		GOBP_INTRACELLULAR_LIPID_TRANSPORT	1	0	46	0
GOBP_NEGATIVE_REGULATION_OF_RESPONSE_TO_FOOD	1	0	9	0		GOBP_NEGATIVE_REGULATION_OF_ION_TRANSMEMBRANE_TRANSPORTER_ACTIVITY	1	0	68	0		GOBP_INTRACELLULAR_OXYGEN_HOMEOSTASIS	1	0	6	0
GOBP_REGULATION_OF_RESPONSE_TO_FOOD	1	0	14	0		GOBP_POSITIVE_REGULATION_OF_TRANSPORTER_ACTIVITY	1	0	116	0		GOBP_RESPONSE_TO_FOLLICLE_STIMULATING_HORMONE	1	0	17	0
GOBP_RESPONSE_TO_FOOD	1	0	36	0		GOBP_NEGATIVE_REGULATION_OF_TRANSPORTER_ACTIVITY	1	0	76	0		GOBP_NEGATIVE_REGULATION_OF_HORMONE_BIOSYNTHETIC_PROCESS	1	0	10	0
GOBP_POSITIVE_REGULATION_OF_PROTEIN_BINDING	1	0	84	0		GOBP_POSITIVE_REGULATION_OF_INTRACELLULAR_TRANSPORT	1	0	182	0		GOBP_POSITIVE_REGULATION_OF_HORMONE_METABOLIC_PROCESS	1	0	15	0
GOBP_NEGATIVE_REGULATION_OF_PROTEIN_BINDING	1	0	92	0		GOBP_NEGATIVE_REGULATION_OF_INTRACELLULAR_TRANSPORT	1	0	59	0		GOBP_POSITIVE_REGULATION_OF_GONADOTROPIN_SECRETION	1	0	7	0
GOBP_NEGATIVE_REGULATION_OF_NF_KAPPAB_TRANSCRIPTION_FACTOR_ACTIVITY	1	0	83	0		GOBP_REGULATION_OF_INTRACELLULAR_TRANSPORT	1	0	309	0		GOBP_NEGATIVE_REGULATION_OF_HORMONE_METABOLIC_PROCESS	1	0	12	0
GOBP_POSITIVE_REGULATION_OF_DEOXYRIBONUCLEASE_ACTIVITY	1	0	5	0		GOBP_REGULATION_OF_INTRACELLULAR_LIPID_TRANSPORT	1	0	8	0		GOBP_REGULATION_OF_ALDOSTERONE_METABOLIC_PROCESS	1	0	8	0
GOBP_POSITIVE_REGULATION_OF_NUCLEASE_ACTIVITY	1	0	7	0		GOBP_POSITIVE_REGULATION_OF_STEROL_TRANSPORT	1	0	37	0		GOBP_POSITIVE_REGULATION_OF_CHONDROCYTE_DIFFERENTIATION	1	0	21	0
GOBP_NEGATIVE_REGULATION_OF_NUCLEASE_ACTIVITY	1	0	7	0		GOBP_NEGATIVE_REGULATION_OF_STEROL_TRANSPORT	1	0	13	0		GOBP_NEGATIVE_REGULATION_OF_CHONDROCYTE_DIFFERENTIATION	1	0	21	0
GOBP_BLEB_ASSEMBLY	1	0	11	0		GOBP_REGULATION_OF_STEROL_TRANSPORT	1	0	61	0		GOBP_REGULATION_OF_CHONDROCYTE_DIFFERENTIATION	1	0	48	0
GOBP_POSITIVE_REGULATION_OF_TRANSLATION_IN_RESPONSE_TO_STRESS	1	0	7	0		GOBP_POSITIVE_REGULATION_OF_SYNAPTIC_TRANSMISSION_CHOLINERGIC	1	0	6	0		GOBP_SERINE_TRANSPORT	1	0	11	0
GOBP_LIPOPOLYSACCHARIDE_MEDIATED_SIGNALING_PATHWAY	1	0	64	0		GOBP_POSITIVE_REGULATION_OF_LIPID_TRANSPORT	1	0	85	0		GOBP_ALANINE_TRANSPORT	1	0	18	0
GOBP_CELL_PROLIFERATION_IN_MIDBRAIN	1	0	8	0		GOBP_REGULATION_OF_LIPID_TRANSPORT	1	0	129	0		GOBP_PROSTAGLANDIN_SECRETION	1	0	18	0
GOBP_POSITIVE_REGULATION_OF_HEAT_GENERATION	1	0	9	0		GOBP_INTRACELLULAR_STEROL_TRANSPORT	1	0	32	0		GOBP_REGULATION_OF_PROSTAGLANDIN_SECRETION	1	0	14	0
GOBP_HEAT_GENERATION	1	0	17	0		GOBP_INTRACELLULAR_LIPID_TRANSPORT	1	0	46	0		GOBP_REGULATION_OF_ICOSANOID_SECRETION	1	0	22	0
GOBP_REGULATION_OF_PROTEIN_MODIFICATION_PROCESS	1	0	1415	0		GOBP_INTRACELLULAR_OXYGEN_HOMEOSTASIS	1	0	6	0		GOBP_AXON_ENSHEATHMENT_IN_CENTRAL_NERVOUS_SYSTEM	1	0	25	0
GOBP_REGULATION_OF_PROTEIN_UBIQUITINATION	1	0	197	0		GOBP_RESPONSE_TO_ESTRADIOL	1	0	118	0		GOBP_CENTRAL_NERVOUS_SYSTEM_MYELIN_FORMATION	1	0	7	0
GOBP_POSITIVE_REGULATION_OF_PROSTAGLANDIN_BIOSYNTHETIC_PROCESS	1	0	7	0		GOBP_NEGATIVE_REGULATION_OF_HORMONE_BIOSYNTHETIC_PROCESS	1	0	10	0		GOBP_MYELIN_ASSEMBLY	1	0	22	0
GOBP_NEGATIVE_REGULATION_OF_PROSTAGLANDIN_BIOSYNTHETIC_PROCESS	1	0	2	0		GOBP_POSITIVE_REGULATION_OF_HORMONE_METABOLIC_PROCESS	1	0	15	0		GOBP_PERIPHERAL_NERVOUS_SYSTEM_MYELIN_MAINTENANCE	1	0	8	0
GOBP_N_TERMINAL_PROTEIN_AMINO_ACID_MODIFICATION	1	0	28	0		GOBP_NEGATIVE_REGULATION_OF_HORMONE_METABOLIC_PROCESS	1	0	12	0		GOBP_REGULATION_OF_HORMONE_METABOLIC_PROCESS	1	0	39	0
GOBP_POSITIVE_REGULATION_OF_CELL_PROJECTION_ORGANIZATION	1	0	329	0		GOBP_REGULATION_OF_ALDOSTERONE_METABOLIC_PROCESS	1	0	8	0		GOBP_POSITIVE_REGULATION_OF_FEVER_GENERATION	1	0	7	0
GOBP_POSITIVE_REGULATION_OF_CELL_KILLING	1	0	71	0		GOBP_POSITIVE_REGULATION_OF_CHONDROCYTE_DIFFERENTIATION	1	0	21	0		GOBP_TRANSPOSITION	1	0	30	0
GOBP_NEGATIVE_REGULATION_OF_CELL_KILLING	1	0	29	0		GOBP_NEGATIVE_REGULATION_OF_CHONDROCYTE_DIFFERENTIATION	1	0	21	0		GOBP_SEQUESTERING_OF_ZINC_ION	1	0	8	0
GOBP_REGULATION_OF_CELL_KILLING	1	0	110	0		GOBP_REGULATION_OF_CHONDROCYTE_DIFFERENTIATION	1	0	48	0		GOBP_CORTICOSTEROID_RECEPTOR_SIGNALING_PATHWAY	1	0	12	0
GOBP_POSITIVE_REGULATION_OF_VESICLE_FUSION	1	0	11	0		GOBP_SERINE_TRANSPORT	1	0	11	0		GOBP_POSITIVE_REGULATION_OF_PROTEIN_AUTOPHOSPHORYLATION	1	0	26	0
GOBP_REGULATION_OF_VESICLE_FUSION	1	0	23	0		GOBP_NEGATIVE_REGULATION_OF_LIPID_TRANSPORT	1	0	28	0		GOBP_NEGATIVE_REGULATION_OF_PROTEIN_AUTOPHOSPHORYLATION	1	0	12	0
GOBP_POSITIVE_REGULATION_OF_PROTEIN_CONTAINING_COMPLEX_ASSEMBLY	1	0	183	0		GOBP_REGULATION_OF_SYNAPTIC_TRANSMISSION_CHOLINERGIC	1	0	8	0		GOBP_REGULATION_OF_PROTEIN_AUTOPHOSPHORYLATION	1	0	42	0
GOBP_REPLICATION_FORK_PROCESSING	1	0	42	0		GOBP_RIBOFLAVIN_TRANSPORT	1	0	6	0		GOBP_REGULATION_OF_GLUCOCORTICOID_BIOSYNTHETIC_PROCESS	1	0	9	0
GOBP_NEGATIVE_REGULATION_OF_PROTEIN_MODIFICATION_PROCESS	1	0	457	0		GOBP_NEGATIVE_REGULATION_OF_TELOMERE_MAINTENANCE_VIA_TELOMERASE	1	0	18	0		GOBP_NEGATIVE_REGULATION_OF_GLUCOCORTICOID_METABOLIC_PROCESS	1	0	5	0
GOBP_LYMPHOCYTE_COSTIMULATION	1	0	46	0		GOBP_POSITIVE_REGULATION_OF_TOR_SIGNALING	1	0	45	0		GOBP_REGULATION_OF_GLUCOCORTICOID_METABOLIC_PROCESS	1	0	11	0
GOBP_RETINAL_GANGLION_CELL_AXON_GUIDANCE	1	0	21	0		GOBP_NEGATIVE_REGULATION_OF_TOR_SIGNALING	1	0	50	0		GOBP_TOR_SIGNALING	1	0	121	0
GOBP_POSITIVE_REGULATION_OF_GUANYLATE_CYCLASE_ACTIVITY	1	0	5	0		GOBP_REGULATION_OF_TOR_SIGNALING	1	0	101	0		GOBP_POSITIVE_REGULATION_OF_SYNAPTIC_PLASTICITY	1	0	9	0
GOBP_REGULATION_OF_GUANYLATE_CYCLASE_ACTIVITY	1	0	8	0		GOBP_POSITIVE_REGULATION_OF_FATTY_ACID_BETA_OXIDATION	1	0	10	0		GOBP_PROTECTION_FROM_NON_HOMOLOGOUS_END_JOINING_AT_TELOMERE	1	0	10	0
GOBP_POSITIVE_REGULATION_OF_CYCLASE_ACTIVITY	1	0	38	0		GOBP_NEGATIVE_REGULATION_OF_FATTY_ACID_BETA_OXIDATION	1	0	5	0		GOBP_CELLULAR_RESPONSE_TO_NUTRIENT	1	0	42	0
GOBP_NEGATIVE_REGULATION_OF_CYCLASE_ACTIVITY	1	0	20	0		GOBP_REGULATION_OF_FATTY_ACID_BETA_OXIDATION	1	0	18	0		GOBP_POSITIVE_REGULATION_OF_LIPOPOLYSACCHARIDE_MEDIATED_SIGNALING_PATHWAY	1	0	10	0
GOBP_POSITIVE_REGULATION_OF_PSEUDOPODIUM_ASSEMBLY	1	0	10	0		GOBP_LOCOMOTION_INVOLVED_IN_LOCOMOTORY_BEHAVIOR	1	0	12	0		GOBP_NEGATIVE_REGULATION_OF_LIPOPOLYSACCHARIDE_MEDIATED_SIGNALING_PATHWAY	1	0	13	0
GOBP_PSEUDOPODIUM_ORGANIZATION	1	0	13	0		GOBP_RESPONSE_TO_CORTICOSTEROID	1	0	161	0		GOBP_RESPONSE_TO_CORTICOSTEROID	1	0	161	0
GOBP_BIOMINERAL_TISSUE_DEVELOPMENT	1	0	162	0		GOBP_CORTICOSTEROID_RECEPTOR_SIGNALING_PATHWAY	1	0	12	0		GOBP_REGULATION_OF_LIPOPOLYSACCHARIDE_MEDIATED_SIGNALING_PATHWAY	1	0	27	0
GOBP_POST_TRANSLATIONAL_PROTEIN_TARGETING_TO_MEMBRANE_TRANSLOCATION	1	0	9	0		GOBP_POSITIVE_REGULATION_OF_PROTEIN_AUTOPHOSPHORYLATION	1	0	26	0		GOBP_POSITIVE_REGULATION_OF_HEAT_GENERATION	1	0	9	0
GOBP_PEPTIDE_MODIFICATION	1	0	6	0		GOBP_NEGATIVE_REGULATION_OF_PROTEIN_AUTOPHOSPHORYLATION	1	0	12	0		GOBP_REGULATION_OF_HEAT_GENERATION	1	0	12	0
GOBP_RRNA_METHYLATION	1	0	20	0		GOBP_REGULATION_OF_PROTEIN_AUTOPHOSPHORYLATION	1	0	42	0		GOBP_HEAT_GENERATION	1	0	17	0
GOBP_SCF_DEPENDENT_PROTEASOMAL_UBIQUITIN_DEPENDENT_PROTEIN_CATABOLIC_PROCESS	1	0	44	0		GOBP_REGULATION_OF_GLUCOCORTICOID_BIOSYNTHETIC_PROCESS	1	0	9	0		GOBP_PROTEIN_DESTABILIZATION	1	0	46	0
GOBP_ANAPHASE_PROMOTING_COMPLEX_DEPENDENT_CATABOLIC_PROCESS	1	0	23	0		GOBP_ARF_PROTEIN_SIGNAL_TRANSDUCTION	1	0	21	0		GOBP_REGULATION_OF_PROTEIN_STABILITY	1	0	297	0
GOBP_MEMBRANE_PROTEIN_INTRACELLULAR_DOMAIN_PROTEOLYSIS	1	0	13	0		GOBP_NEGATIVE_REGULATION_OF_GLUCOCORTICOID_METABOLIC_PROCESS	1	0	5	0		GOBP_POSITIVE_REGULATION_OF_NERVOUS_SYSTEM_PROCESS	1	0	34	0
GOBP_POSITIVE_REGULATION_OF_PROTEIN_MODIFICATION_PROCESS	1	0	919	0		GOBP_TOR_SIGNALING	1	0	121	0		GOBP_NEGATIVE_REGULATION_OF_NERVOUS_SYSTEM_PROCESS	1	0	17	0
GOBP_KERATINIZATION	1	0	81	0		GOBP_POSITIVE_REGULATION_OF_SYNAPTIC_PLASTICITY	1	0	9	0		GOBP_POSITIVE_REGULATION_OF_MYELINATION	1	0	18	0
GOBP_REGULATION_OF_MRNA_3_END_PROCESSING	1	0	21	0		GOBP_PROTECTION_FROM_NON_HOMOLOGOUS_END_JOINING_AT_TELOMERE	1	0	10	0		GOBP_NEGATIVE_REGULATION_OF_MYELINATION	1	0	10	0
GOBP_PROTEIN_DESTABILIZATION	1	0	46	0		GOBP_CELLULAR_RESPONSE_TO_NUTRIENT	1	0	42	0		GOBP_REGULATION_OF_MYELINATION	1	0	46	0
GOBP_REGULATION_OF_PROTEIN_STABILITY	1	0	297	0		GOBP_CELLULAR_RESPONSE_TO_EXTRACELLULAR_STIMULUS	1	0	247	0		GOBP_KILLING_OF_CELLS_OF_ANOTHER_ORGANISM	1	0	47	0
GOBP_POSITIVE_REGULATION_OF_NERVOUS_SYSTEM_PROCESS	1	0	34	0		GOBP_POSITIVE_REGULATION_OF_LIPOPOLYSACCHARIDE_MEDIATED_SIGNALING_PATHWAY	1	0	10	0		GOBP_PLASMINOGEN_ACTIVATION	1	0	25	0
GOBP_NEGATIVE_REGULATION_OF_NERVOUS_SYSTEM_PROCESS	1	0	17	0		GOBP_NEGATIVE_REGULATION_OF_LIPOPOLYSACCHARIDE_MEDIATED_SIGNALING_PATHWAY	1	0	13	0		GOBP_ZYMOGEN_ACTIVATION	1	0	61	0
GOBP_POSITIVE_REGULATION_OF_MYELINATION	1	0	18	0		GOBP_REGULATION_OF_LIPOPOLYSACCHARIDE_MEDIATED_SIGNALING_PATHWAY	1	0	27	0		GOBP_LIPOPOLYSACCHARIDE_MEDIATED_SIGNALING_PATHWAY	1	0	64	0
GOBP_NEGATIVE_REGULATION_OF_MYELINATION	1	0	10	0		GOBP_LIPOPOLYSACCHARIDE_MEDIATED_SIGNALING_PATHWAY	1	0	64	0		GOBP_ACTIVATION_OF_PROTEIN_KINASE_B_ACTIVITY	1	0	29	0
GOBP_REGULATION_OF_MYELINATION	1	0	46	0		GOBP_POSITIVE_REGULATION_OF_HEAT_GENERATION	1	0	9	0		GOBP_REGULATION_OF_FATTY_ACID_BETA_OXIDATION	1	0	18	0
GOBP_KILLING_OF_CELLS_OF_ANOTHER_ORGANISM	1	0	47	0		GOBP_REGULATION_OF_HEAT_GENERATION	1	0	12	0		GOBP_POSITIVE_REGULATION_OF_FATTY_ACID_BETA_OXIDATION	1	0	10	0
GOBP_PLASMINOGEN_ACTIVATION	1	0	25	0		GOBP_HEAT_GENERATION	1	0	17	0		GOBP_POSITIVE_REGULATION_OF_RESPONSE_TO_EXTRACELLULAR_STIMULUS	1	0	5	0
GOBP_POSITIVE_REGULATION_OF_SYNAPTIC_VESICLE_FUSION_TO_PRESYNAPTIC_ACTIVE_ZONE_MEMBRANE	1	0	6	0		GOBP_PROTEIN_DESTABILIZATION	1	0	46	0		GOBP_REGULATION_OF_RESPONSE_TO_EXTRACELLULAR_STIMULUS	1	0	27	0
GOBP_RECEPTOR_INTERNALIZATION	1	0	120	0		GOBP_REGULATION_OF_GLUCOCORTICOID_METABOLIC_PROCESS	1	0	11	0		GOBP_REGULATION_OF_APPETITE	1	0	19	0
GOBP_POSITIVE_REGULATION_OF_FEVER_GENERATION	1	0	7	0		GOBP_POSITIVE_REGULATION_OF_NAD_P_H_OXIDASE_ACTIVITY	1	0	7	0		GOBP_NEGATIVE_REGULATION_OF_RESPONSE_TO_FOOD	1	0	9	0
GOBP_REGULATION_OF_FEVER_GENERATION	1	0	9	0		GOBP_ISG15_PROTEIN_CONJUGATION	1	0	6	0		GOBP_REGULATION_OF_RESPONSE_TO_FOOD	1	0	14	0
GOBP_WYBUTOSINE_METABOLIC_PROCESS	1	0	5	0		GOBP_RESPONSE_TO_MAGNESIUM_ION	1	0	20	0		GOBP_RESPONSE_TO_FOOD	1	0	36	0
GOBP_CELL_SUBSTRATE_ADHESION	1	0	342	0		GOBP_POSITIVE_REGULATION_OF_TELOMERE_MAINTENANCE	1	0	69	0		GOBP_NEGATIVE_REGULATION_OF_PROTEIN_BINDING	1	0	92	0
GOBP_REGULATION_OF_INOSITOL_1_4_5_TRISPHOSPHATE_SENSITIVE_CALCIUM_RELEASE_CHANNEL_ACTIVITY	1	0	4	0		GOBP_NEGATIVE_REGULATION_OF_TELOMERE_MAINTENANCE	1	0	33	0		GOBP_NEGATIVE_REGULATION_OF_NF_KAPPAB_TRANSCRIPTION_FACTOR_ACTIVITY	1	0	83	0
GOBP_ACTIVATION_OF_PHOSPHOLIPASE_D_ACTIVITY	1	0	6	0		GOBP_REGULATION_OF_TELOMERE_MAINTENANCE	1	0	98	0		GOBP_POSITIVE_REGULATION_OF_DEOXYRIBONUCLEASE_ACTIVITY	1	0	5	0
GOBP_HEMIDESMOSOME_ASSEMBLY	1	0	6	0		GOBP_TELOMERE_MAINTENANCE_VIA_SEMI_CONSERVATIVE_REPLICATION	1	0	9	0		GOBP_POSITIVE_REGULATION_OF_NUCLEASE_ACTIVITY	1	0	7	0
GOBP_MEMBRANE_RAFT_ORGANIZATION	1	0	23	0		GOBP_TELOMERE_ORGANIZATION	1	0	150	0		GOBP_NEGATIVE_REGULATION_OF_NUCLEASE_ACTIVITY	1	0	7	0
GOBP_MITOTIC_INTRA_S_DNA_DAMAGE_CHECKPOINT_SIGNALING	1	0	16	0		GOBP_TRANSPOSITION_RNA_MEDIATED	1	0	4	0		GOBP_REGULATION_OF_ENDODEOXYRIBONUCLEASE_ACTIVITY	1	0	8	0
GOBP_DNA_INTEGRITY_CHECKPOINT_SIGNALING	1	0	124	0		GOBP_TRANSPOSITION	1	0	30	0		GOBP_REGULATION_OF_DEOXYRIBONUCLEASE_ACTIVITY	1	0	10	0
GOBP_BRAIN_DERIVED_NEUROTROPHIC_FACTOR_RECEPTOR_SIGNALING_PATHWAY	1	0	6	0		GOBP_SEQUESTERING_OF_ZINC_ION	1	0	8	0		GOBP_NEGATIVE_REGULATION_OF_FATTY_ACID_BETA_OXIDATION	1	0	5	0
GOBP_ACTIN_CYTOSKELETON_REORGANIZATION	1	0	110	0		GOBP_POSITIVE_REGULATION_OF_RESPONSE_TO_EXTRACELLULAR_STIMULUS	1	0	5	0		GOBP_REGULATION_OF_NUCLEASE_ACTIVITY	1	0	22	0
GOBP_RUFFLE_ORGANIZATION	1	0	54	0		GOBP_REGULATION_OF_RESPONSE_TO_EXTRACELLULAR_STIMULUS	1	0	27	0		GOBP_POSITIVE_REGULATION_OF_TRANSLATION_IN_RESPONSE_TO_STRESS	1	0	7	0
GOBP_SUBTELOMERIC_HETEROCHROMATIN_FORMATION	1	0	7	0		GOBP_REGULATION_OF_APPETITE	1	0	19	0		GOBP_CILIARY_BASAL_BODY_ORGANIZATION	1	0	5	0
GOBP_PROTEIN_CONTAINING_COMPLEX_LOCALIZATION	1	0	173	0		GOBP_NEGATIVE_REGULATION_OF_RESPONSE_TO_FOOD	1	0	9	0		GOBP_CARDIOLIPIN_BIOSYNTHETIC_PROCESS	1	0	6	0
GOBP_NUCLEAR_MEMBRANE_REASSEMBLY	1	0	24	0		GOBP_REGULATION_OF_RESPONSE_TO_FOOD	1	0	14	0		GOBP_CARDIOLIPIN_METABOLIC_PROCESS	1	0	14	0
GOBP_REGULATION_OF_HETEROCHROMATIN_FORMATION	1	0	27	0		GOBP_RESPONSE_TO_COBALT_ION	1	0	9	0		GOBP_MITOCHONDRIAL_DNA_METABOLIC_PROCESS	1	0	22	0
GOBP_POSITIVE_REGULATION_OF_MRNA_3_END_PROCESSING	1	0	10	0		GOBP_RESPONSE_TO_FOOD	1	0	36	0		GOBP_RESPONSE_TO_MAGNESIUM_ION	1	0	20	0
GOBP_REGULATION_OF_HEAT_GENERATION	1	0	12	0		GOBP_NEGATIVE_REGULATION_OF_NF_KAPPAB_TRANSCRIPTION_FACTOR_ACTIVITY	1	0	83	0		GOBP_RESPONSE_TO_COBALT_ION	1	0	9	0
GOBP_RESPONSE_TO_VITAMIN_D	1	0	36	0		GOBP_POSITIVE_REGULATION_OF_DEOXYRIBONUCLEASE_ACTIVITY	1	0	5	0		GOBP_POSITIVE_REGULATION_OF_INSULIN_SECRETION	1	0	81	0
GOBP_T_TUBULE_ORGANIZATION	1	0	6	0		GOBP_POSITIVE_REGULATION_OF_NUCLEASE_ACTIVITY	1	0	7	0		GOBP_ISG15_PROTEIN_CONJUGATION	1	0	6	0
GOBP_SECRETION_OF_LYSOSOMAL_ENZYMES	1	0	7	0		GOBP_NEGATIVE_REGULATION_OF_NUCLEASE_ACTIVITY	1	0	7	0		GOBP_ARF_PROTEIN_SIGNAL_TRANSDUCTION	1	0	21	0
GOBP_AMACRINE_CELL_DIFFERENTIATION	1	0	12	0		GOBP_REGULATION_OF_ENDODEOXYRIBONUCLEASE_ACTIVITY	1	0	8	0		GOBP_POSITIVE_REGULATION_OF_TOR_SIGNALING	1	0	45	0
GOBP_NAIL_DEVELOPMENT	1	0	11	0		GOBP_REGULATION_OF_DEOXYRIBONUCLEASE_ACTIVITY	1	0	10	0		GOBP_NEGATIVE_REGULATION_OF_TOR_SIGNALING	1	0	50	0
GOBP_LACTATE_TRANSMEMBRANE_TRANSPORT	1	0	7	0		GOBP_REGULATION_OF_NUCLEASE_ACTIVITY	1	0	22	0		GOBP_REGULATION_OF_TOR_SIGNALING	1	0	101	0
GOBP_NUCLEOTIDE_BINDING_DOMAIN_LEUCINE_RICH_REPEAT_CONTAINING_RECEPTOR_SIGNALING_PATHWAY	1	0	23	0		GOBP_BLEB_ASSEMBLY	1	0	11	0		GOBP_BLEB_ASSEMBLY	1	0	11	0
GOBP_PROTEIN_K11_LINKED_DEUBIQUITINATION	1	0	10	0		GOBP_POSITIVE_REGULATION_OF_TRANSLATION_IN_RESPONSE_TO_STRESS	1	0	7	0		GOBP_REGULATION_OF_LIPOPROTEIN_LIPASE_ACTIVITY	1	0	17	0
GOBP_CELLULAR_RESPONSE_TO_POTASSIUM_ION	1	0	13	0		GOBP_CILIARY_BASAL_BODY_ORGANIZATION	1	0	5	0		GOBP_POSITIVE_REGULATION_OF_INTEGRIN_ACTIVATION	1	0	11	0
GOBP_RESPONSE_TO_POTASSIUM_ION	1	0	18	0		GOBP_CARDIOLIPIN_BIOSYNTHETIC_PROCESS	1	0	6	0		GOBP_REGULATION_OF_CELL_ADHESION_MEDIATED_BY_INTEGRIN	1	0	48	0
GOBP_GLIAL_CELL_DERIVED_NEUROTROPHIC_FACTOR_RECEPTOR_SIGNALING_PATHWAY	1	0	10	0		GOBP_CARDIOLIPIN_METABOLIC_PROCESS	1	0	14	0		GOBP_OSTEOCLAST_DEVELOPMENT	1	0	18	0
GOBP_MEGAKARYOCYTE_DEVELOPMENT	1	0	22	0		GOBP_MITOCHONDRIAL_DNA_METABOLIC_PROCESS	1	0	22	0		GOBP_LIMB_JOINT_MORPHOGENESIS	1	0	5	0
GOBP_PHOTORECEPTOR_CELL_OUTER_SEGMENT_ORGANIZATION	1	0	13	0		GOBP_NEGATIVE_REGULATION_OF_PROTEIN_BINDING	1	0	92	0		GOBP_RESPONSE_TO_ERYTHROPOIETIN	1	0	6	0
GOBP_HOMOLOGOUS_RECOMBINATION	1	0	58	0		GOBP_POSITIVE_REGULATION_OF_ACTIN_NUCLEATION	1	0	14	0		GOBP_RESPONSE_TO_INTERLEUKIN_3	1	0	7	0
GOBP_MODULATION_OF_PROCESS_OF_ANOTHER_ORGANISM	1	0	11	0		GOBP_NUCLEOSIDE_BISPHOSPHATE_METABOLIC_PROCESS	1	0	115	0		GOBP_PROTEIN_LOCALIZATION_TO_ENDOSOME	1	0	25	0
GOBP_POSITIVE_REGULATION_OF_RENAL_SODIUM_EXCRETION	1	0	13	0		GOBP_NUCLEOSIDE_BISPHOSPHATE_CATABOLIC_PROCESS	1	0	11	0		GOBP_CELLULAR_RESPONSE_TO_MACROPHAGE_COLONY_STIMULATING_FACTOR_STIMULUS	1	0	13	0
GOBP_ENTEROENDOCRINE_CELL_DIFFERENTIATION	1	0	34	0		GOBP_PHOSPHATIDYLSERINE_ACYL_CHAIN_REMODELING	1	0	9	0		GOBP_RESPONSE_TO_MACROPHAGE_COLONY_STIMULATING_FACTOR	1	0	17	0
GOBP_RENAL_SODIUM_EXCRETION	1	0	21	0		GOBP_PHOSPHATIDYLINOSITOL_ACYL_CHAIN_REMODELING	1	0	6	0		GOBP_POSITIVE_REGULATION_OF_TRANSCRIPTION_FROM_RNA_POLYMERASE_II_PROMOTER_IN_RESPONSE_TO_STRESS	1	0	18	0
GOBP_POSITIVE_REGULATION_OF_URINE_VOLUME	1	0	12	0		GOBP_PHOSPHATIDYLGLYCEROL_ACYL_CHAIN_REMODELING	1	0	9	0		GOBP_TETRAHYDROFOLATE_INTERCONVERSION	1	0	9	0
GOBP_REGULATION_OF_URINE_VOLUME	1	0	21	0		GOBP_SCHWANN_CELL_MIGRATION	1	0	4	0		GOBP_DETECTION_OF_MUSCLE_STRETCH	1	0	7	0
GOBP_PLATELET_DERIVED_GROWTH_FACTOR_RECEPTOR_BETA_SIGNALING_PATHWAY	1	0	14	0		GOBP_HISTONE_H3_K9_TRIMETHYLATION	1	0	10	0		GOBP_RESPONSE_TO_MUSCLE_STRETCH	1	0	26	0
GOBP_PLATELET_DERIVED_GROWTH_FACTOR_RECEPTOR_ALPHA_SIGNALING_PATHWAY	1	0	7	0		GOBP_HISTONE_H3_K9_DIMETHYLATION	1	0	5	0		GOBP_TENDON_DEVELOPMENT	1	0	5	0
GOBP_CELL_MIGRATION_INVOLVED_IN_METANEPHROS_DEVELOPMENT	1	0	5	0		GOBP_RESPONSE_TO_PLATELET_DERIVED_GROWTH_FACTOR	1	0	22	0		GOBP_CHONDROCYTE_PROLIFERATION	1	0	20	0
GOBP_CELL_MIGRATION_INVOLVED_IN_KIDNEY_DEVELOPMENT	1	0	6	0		GOBP_FATTY_ACYL_COA_CATABOLIC_PROCESS	1	0	6	0		GOBP_ENDODERMAL_CELL_DIFFERENTIATION	1	0	47	0
GOBP_POSITIVE_REGULATION_OF_INSULIN_SECRETION_INVOLVED_IN_CELLULAR_RESPONSE_TO_GLUCOSE_STIMULUS	1	0	28	0		GOBP_MEDIUM_CHAIN_FATTY_ACYL_COA_METABOLIC_PROCESS	1	0	6	0		GOBP_AGGREPHAGY	1	0	10	0
GOBP_INSULIN_SECRETION_INVOLVED_IN_CELLULAR_RESPONSE_TO_GLUCOSE_STIMULUS	1	0	56	0		GOBP_ALPHA_LINOLENIC_ACID_METABOLIC_PROCESS	1	0	10	0		GOBP_PEPTIDYL_THREONINE_DEPHOSPHORYLATION	1	0	18	0
GOBP_INTERLEUKIN_4_MEDIATED_SIGNALING_PATHWAY	1	0	7	0		GOBP_LEUKOTRIENE_CATABOLIC_PROCESS	1	0	5	0		GOBP_CELLULAR_RESPONSE_TO_TOPOLOGICALLY_INCORRECT_PROTEIN	1	0	110	0
GOBP_ENDOTHELIAL_CELL_CHEMOTAXIS	1	0	27	0		GOBP_GERM_CELL_PROLIFERATION	1	0	11	0		GOBP_RESPONSE_TO_TOPOLOGICALLY_INCORRECT_PROTEIN	1	0	154	0
GOBP_B_CELL_CHEMOTAXIS	1	0	8	0		GOBP_PHOSPHATIDYLINOSITOL_3_PHOSPHATE_BIOSYNTHETIC_PROCESS	1	0	21	0		GOBP_CARDIOLIPIN_ACYL_CHAIN_REMODELING	1	0	5	0
GOBP_REGULATION_OF_LYSOSOMAL_LUMEN_PH	1	0	28	0		GOBP_CLEAVAGE_FURROW_FORMATION	1	0	7	0		GOBP_COPI_COATED_VESICLE_BUDDING	1	0	6	0
GOBP_NATURAL_KILLER_CELL_CHEMOTAXIS	1	0	10	0		GOBP_REPLACEMENT_OSSIFICATION	1	0	28	0		GOBP_CORTICOSTERONE_SECRETION	1	0	4	0
GOBP_NEGATIVE_REGULATION_OF_URINE_VOLUME	1	0	5	0		GOBP_DIRECT_OSSIFICATION	1	0	7	0		GOBP_GLUCOCORTICOID_SECRETION	1	0	11	0
GOBP_T_HELPER_2_CELL_CYTOKINE_PRODUCTION	1	0	13	0		GOBP_PROTEIN_O_LINKED_FUCOSYLATION	1	0	4	0		GOBP_MINERALOCORTICOID_SECRETION	1	0	7	0
GOBP_VASCULAR_ASSOCIATED_SMOOTH_MUSCLE_CELL_DIFFERENTIATION	1	0	29	0		GOBP_FUCOSYLATION	1	0	16	0		GOBP_CORTICOSTEROID_HORMONE_SECRETION	1	0	18	0
GOBP_AORTA_DEVELOPMENT	1	0	59	0		GOBP_CD8_POSITIVE_ALPHA_BETA_T_CELL_ACTIVATION	1	0	27	0		GOBP_STEROID_HORMONE_SECRETION	1	0	26	0
GOBP_RESPONSE_TO_INTERLEUKIN_3	1	0	7	0		GOBP_OSTEOCLAST_DEVELOPMENT	1	0	18	0		GOBP_RNA_IMPORT_INTO_MITOCHONDRION	1	0	5	0
GOBP_PROTEIN_LOCALIZATION_TO_ENDOSOME	1	0	25	0		GOBP_LIMB_JOINT_MORPHOGENESIS	1	0	5	0		GOBP_CELLULAR_RESPONSE_TO_VASCULAR_ENDOTHELIAL_GROWTH_FACTOR_STIMULUS	1	0	58	0
GOBP_CELLULAR_RESPONSE_TO_MACROPHAGE_COLONY_STIMULATING_FACTOR_STIMULUS	1	0	13	0		GOBP_RESPONSE_TO_ERYTHROPOIETIN	1	0	6	0		GOBP_CD8_POSITIVE_ALPHA_BETA_T_CELL_ACTIVATION	1	0	27	0
GOBP_RESPONSE_TO_MACROPHAGE_COLONY_STIMULATING_FACTOR	1	0	17	0		GOBP_RESPONSE_TO_INTERLEUKIN_3	1	0	7	0		GOBP_FUCOSYLATION	1	0	16	0
GOBP_POSITIVE_REGULATION_OF_TRANSCRIPTION_FROM_RNA_POLYMERASE_II_PROMOTER_IN_RESPONSE_TO_STRESS	1	0	18	0		GOBP_PROTEIN_LOCALIZATION_TO_ENDOSOME	1	0	25	0		GOBP_PROTEIN_O_LINKED_FUCOSYLATION	1	0	4	0
GOBP_TETRAHYDROFOLATE_INTERCONVERSION	1	0	9	0		GOBP_CELLULAR_RESPONSE_TO_MACROPHAGE_COLONY_STIMULATING_FACTOR_STIMULUS	1	0	13	0		GOBP_DIRECT_OSSIFICATION	1	0	7	0
GOBP_DETECTION_OF_MUSCLE_STRETCH	1	0	7	0		GOBP_RESPONSE_TO_MACROPHAGE_COLONY_STIMULATING_FACTOR	1	0	17	0		GOBP_RESPONSE_TO_INCREASED_OXYGEN_LEVELS	1	0	26	0
GOBP_RESPONSE_TO_MUSCLE_STRETCH	1	0	26	0		GOBP_POSITIVE_REGULATION_OF_TRANSCRIPTION_FROM_RNA_POLYMERASE_II_PROMOTER_IN_RESPONSE_TO_STRESS	1	0	18	0		GOBP_CELLULAR_RESPONSE_TO_INCREASED_OXYGEN_LEVELS	1	0	12	0
GOBP_TENDON_DEVELOPMENT	1	0	5	0		GOBP_PHOSPHATIDYLCHOLINE_ACYL_CHAIN_REMODELING	1	0	14	0		GOBP_PEPTIDYL_SERINE_AUTOPHOSPHORYLATION	1	0	9	0
GOBP_CHONDROCYTE_PROLIFERATION	1	0	20	0		GOBP_PHOSPHATIDYLETHANOLAMINE_ACYL_CHAIN_REMODELING	1	0	8	0		GOBP_RNA_GUANINE_N7_METHYLATION	1	0	4	0
GOBP_ENDODERMAL_CELL_DIFFERENTIATION	1	0	47	0		GOBP_OUTER_DYNEIN_ARM_ASSEMBLY	1	0	14	0		GOBP_7_METHYLGUANOSINE_CAP_HYPERMETHYLATION	1	0	8	0
GOBP_AGGREPHAGY	1	0	10	0		GOBP_INNER_DYNEIN_ARM_ASSEMBLY	1	0	10	0		GOBP_RNA_CAPPING	1	0	18	0
GOBP_PEPTIDYL_THREONINE_DEPHOSPHORYLATION	1	0	18	0		GOBP_CALCIUM_IMPORT_INTO_THE_MITOCHONDRION	1	0	10	0		GOBP_MULTIVESICULAR_BODY_ORGANIZATION	1	0	32	0
GOBP_RESPONSE_TO_IMMOBILIZATION_STRESS	1	0	20	0		GOBP_MAINTENANCE_OF_LENS_TRANSPARENCY	1	0	7	0		GOBP_GRANULOCYTE_ACTIVATION	1	0	44	0
GOBP_CELLULAR_RESPONSE_TO_TOPOLOGICALLY_INCORRECT_PROTEIN	1	0	110	0		GOBP_SODIUM_ION_EXPORT_ACROSS_PLASMA_MEMBRANE	1	0	16	0		GOBP_PHENOTYPIC_SWITCHING	1	0	7	0
GOBP_CARDIOLIPIN_ACYL_CHAIN_REMODELING	1	0	5	0		GOBP_TRANSCRIPTION_FACTOR_CATABOLIC_PROCESS	1	0	5	0		GOBP_INNER_DYNEIN_ARM_ASSEMBLY	1	0	10	0
GOBP_COPI_COATED_VESICLE_BUDDING	1	0	6	0		GOBP_TRANSFORMING_GROWTH_FACTOR_BETA_ACTIVATION	1	0	12	0		GOBP_OUTER_DYNEIN_ARM_ASSEMBLY	1	0	14	0
GOBP_CORTICOSTERONE_SECRETION	1	0	4	0		GOBP_HISTONE_H2A_K119_MONOUBIQUITINATION	1	0	8	0		GOBP_PHOSPHATIDYLETHANOLAMINE_ACYL_CHAIN_REMODELING	1	0	8	0
GOBP_GLUCOCORTICOID_SECRETION	1	0	11	0		GOBP_PLATELET_MORPHOGENESIS	1	0	23	0		GOBP_PHOSPHATIDYLCHOLINE_ACYL_CHAIN_REMODELING	1	0	14	0
GOBP_MINERALOCORTICOID_SECRETION	1	0	7	0		GOBP_POST_ANAL_TAIL_MORPHOGENESIS	1	0	19	0		GOBP_SKELETAL_MUSCLE_CELL_DIFFERENTIATION	1	0	64	0
GOBP_CORTICOSTEROID_HORMONE_SECRETION	1	0	18	0		GOBP_FAS_SIGNALING_PATHWAY	1	0	5	0		GOBP_PHOSPHATIDYLSERINE_ACYL_CHAIN_REMODELING	1	0	9	0
GOBP_STEROID_HORMONE_SECRETION	1	0	26	0		GOBP_DENDRITIC_CELL_MIGRATION	1	0	33	0		GOBP_PHOSPHATIDYLGLYCEROL_ACYL_CHAIN_REMODELING	1	0	9	0
GOBP_RNA_IMPORT_INTO_MITOCHONDRION	1	0	5	0		GOBP_INTESTINAL_STEM_CELL_HOMEOSTASIS	1	0	5	0		GOBP_SCHWANN_CELL_MIGRATION	1	0	4	0
GOBP_CELLULAR_RESPONSE_TO_VASCULAR_ENDOTHELIAL_GROWTH_FACTOR_STIMULUS	1	0	58	0		GOBP_VASCULAR_ENDOTHELIAL_GROWTH_FACTOR_RECEPTOR_2_SIGNALING_PATHWAY	1	0	5	0		GOBP_HISTONE_H3_K9_TRIMETHYLATION	1	0	10	0
GOBP_DORSAL_AORTA_MORPHOGENESIS	1	0	8	0		GOBP_CELLULAR_RESPONSE_TO_STEROL	1	0	20	0		GOBP_HISTONE_H3_K9_DIMETHYLATION	1	0	5	0
GOBP_AORTA_MORPHOGENESIS	1	0	33	0		GOBP_TETRAHYDROFOLATE_INTERCONVERSION	1	0	9	0		GOBP_RESPONSE_TO_PLATELET_DERIVED_GROWTH_FACTOR	1	0	22	0
GOBP_DORSAL_AORTA_DEVELOPMENT	1	0	10	0		GOBP_RESPONSE_TO_STEROL	1	0	30	0		GOBP_FATTY_ACYL_COA_CATABOLIC_PROCESS	1	0	6	0
GOBP_ASCENDING_AORTA_DEVELOPMENT	1	0	5	0		GOBP_LYMPH_VESSEL_MORPHOGENESIS	1	0	22	0		GOBP_MEDIUM_CHAIN_FATTY_ACYL_COA_METABOLIC_PROCESS	1	0	6	0
GOBP_RESPONSE_TO_TOPOLOGICALLY_INCORRECT_PROTEIN	1	0	154	0		GOBP_ATRIOVENTRICULAR_CANAL_DEVELOPMENT	1	0	13	0		GOBP_ALPHA_LINOLENIC_ACID_METABOLIC_PROCESS	1	0	10	0
GOBP_T_HELPER_1_CELL_CYTOKINE_PRODUCTION	1	0	8	0		GOBP_MACROPHAGE_COLONY_STIMULATING_FACTOR_PRODUCTION	1	0	6	0		GOBP_LEUKOTRIENE_CATABOLIC_PROCESS	1	0	5	0
GOBP_CD4_POSITIVE_ALPHA_BETA_T_CELL_CYTOKINE_PRODUCTION	1	0	19	0		GOBP_INTERSTRAND_CROSS_LINK_REPAIR	1	0	33	0		GOBP_GERM_CELL_PROLIFERATION	1	0	11	0
GOBP_CD8_POSITIVE_ALPHA_BETA_T_CELL_PROLIFERATION	1	0	8	0		GOBP_RESPONSE_TO_INCREASED_OXYGEN_LEVELS	1	0	26	0		GOBP_PHOSPHATIDYLINOSITOL_3_PHOSPHATE_BIOSYNTHETIC_PROCESS	1	0	21	0
GOBP_SEQUESTERING_OF_EXTRACELLULAR_LIGAND_FROM_RECEPTOR	1	0	10	0		GOBP_CELLULAR_RESPONSE_TO_INCREASED_OXYGEN_LEVELS	1	0	12	0		GOBP_CLEAVAGE_FURROW_FORMATION	1	0	7	0
GOBP_NON_CANONICAL_WNT_SIGNALING_PATHWAY	1	0	73	0		GOBP_PEPTIDYL_SERINE_AUTOPHOSPHORYLATION	1	0	9	0		GOBP_REPLACEMENT_OSSIFICATION	1	0	28	0
GOBP_REGULATION_OF_KIDNEY_SIZE	1	0	6	0		GOBP_RNA_GUANINE_N7_METHYLATION	1	0	4	0		GOBP_PHOSPHATIDYLINOSITOL_ACYL_CHAIN_REMODELING	1	0	6	0
GOBP_POSITIVE_REGULATION_OF_CHROMATIN_BINDING	1	0	14	0		GOBP_7_METHYLGUANOSINE_CAP_HYPERMETHYLATION	1	0	8	0		GOBP_DORSAL_AORTA_MORPHOGENESIS	1	0	8	0
GOBP_NEGATIVE_REGULATION_OF_CHROMATIN_BINDING	1	0	7	0		GOBP_RNA_CAPPING	1	0	18	0		GOBP_AORTA_MORPHOGENESIS	1	0	33	0
GOBP_REGULATION_OF_CHROMATIN_BINDING	1	0	21	0		GOBP_MULTIVESICULAR_BODY_ORGANIZATION	1	0	32	0		GOBP_DORSAL_AORTA_DEVELOPMENT	1	0	10	0
GOBP_REGULATION_OF_SNARE_COMPLEX_ASSEMBLY	1	0	13	0		GOBP_GRANULOCYTE_ACTIVATION	1	0	44	0		GOBP_CD4_POSITIVE_ALPHA_BETA_T_CELL_PROLIFERATION	1	0	21	0
GOBP_PROLINE_TRANSMEMBRANE_TRANSPORT	1	0	10	0		GOBP_PHENOTYPIC_SWITCHING	1	0	7	0		GOBP_INTRACILIARY_TRANSPORT_INVOLVED_IN_CILIUM_ASSEMBLY	1	0	6	0
GOBP_PROTEIN_K29_LINKED_DEUBIQUITINATION	1	0	5	0		GOBP_AMELOBLAST_DIFFERENTIATION	1	0	5	0		GOBP_HEPATIC_STELLATE_CELL_ACTIVATION	1	0	9	0
GOBP_MONOUBIQUITINATED_HISTONE_DEUBIQUITINATION	1	0	29	0		GOBP_MYOFIBROBLAST_DIFFERENTIATION	1	0	6	0		GOBP_RESPONSE_TO_HEPATOCYTE_GROWTH_FACTOR	1	0	19	0
GOBP_MONOUBIQUITINATED_PROTEIN_DEUBIQUITINATION	1	0	35	0		GOBP_DETECTION_OF_MUSCLE_STRETCH	1	0	7	0		GOBP_COMMON_MYELOID_PROGENITOR_CELL_PROLIFERATION	1	0	8	0
GOBP_PROTEIN_K29_LINKED_UBIQUITINATION	1	0	6	0		GOBP_TENDON_DEVELOPMENT	1	0	5	0		GOBP_SODIUM_ION_TRANSMEMBRANE_TRANSPORT	1	0	177	0
GOBP_HISTONE_H2A_MONOUBIQUITINATION	1	0	18	0		GOBP_PHOTORECEPTOR_CELL_OUTER_SEGMENT_ORGANIZATION	1	0	13	0		GOBP_INTERLEUKIN_15_MEDIATED_SIGNALING_PATHWAY	1	0	7	0
GOBP_SEQUESTERING_OF_BMP_IN_EXTRACELLULAR_MATRIX	1	0	4	0		GOBP_HOMOLOGOUS_RECOMBINATION	1	0	58	0		GOBP_INTRACILIARY_RETROGRADE_TRANSPORT	1	0	10	0
GOBP_OXIDATIVE_RNA_DEMETHYLATION	1	0	5	0		GOBP_MODULATION_OF_PROCESS_OF_ANOTHER_ORGANISM	1	0	11	0		GOBP_INTRACILIARY_ANTEROGRADE_TRANSPORT	1	0	15	0
GOBP_NEGATIVE_REGULATION_OF_MYOSIN_LIGHT_CHAIN_PHOSPHATASE_ACTIVITY	1	0	5	0		GOBP_POSITIVE_REGULATION_OF_RENAL_SODIUM_EXCRETION	1	0	13	0		GOBP_CD4_POSITIVE_ALPHA_BETA_T_CELL_ACTIVATION	1	0	112	0
GOBP_REGULATION_OF_MYOSIN_LIGHT_CHAIN_PHOSPHATASE_ACTIVITY	1	0	7	0		GOBP_RENAL_SODIUM_EXCRETION	1	0	21	0		GOBP_HEMATOPOIETIC_STEM_CELL_MIGRATION	1	0	9	0
GOBP_METANEPHRIC_PART_OF_URETERIC_BUD_DEVELOPMENT	1	0	6	0		GOBP_NEGATIVE_REGULATION_OF_URINE_VOLUME	1	0	5	0		GOBP_MONOCYTE_EXTRAVASATION	1	0	6	0
GOBP_SNARE_COMPLEX_ASSEMBLY	1	0	21	0		GOBP_POSITIVE_REGULATION_OF_URINE_VOLUME	1	0	12	0		GOBP_MITOCHONDRIAL_PROTEIN_CATABOLIC_PROCESS	1	0	5	0
GOBP_GASTRIC_EMPTYING	1	0	5	0		GOBP_REGULATION_OF_URINE_VOLUME	1	0	21	0		GOBP_CD8_POSITIVE_ALPHA_BETA_T_CELL_PROLIFERATION	1	0	8	0
GOBP_GASTRIC_MOTILITY	1	0	7	0		GOBP_PLATELET_DERIVED_GROWTH_FACTOR_RECEPTOR_BETA_SIGNALING_PATHWAY	1	0	14	0		GOBP_OLIGOPEPTIDE_TRANSMEMBRANE_TRANSPORT	1	0	9	0
GOBP_POSITIVE_REGULATION_OF_VASCULAR_WOUND_HEALING	1	0	4	0		GOBP_PLATELET_DERIVED_GROWTH_FACTOR_RECEPTOR_ALPHA_SIGNALING_PATHWAY	1	0	7	0		GOBP_INTERLEUKIN_18_MEDIATED_SIGNALING_PATHWAY	1	0	9	0
GOBP_DETERMINATION_OF_PANCREATIC_LEFT_RIGHT_ASYMMETRY	1	0	5	0		GOBP_CELL_MIGRATION_INVOLVED_IN_METANEPHROS_DEVELOPMENT	1	0	5	0		GOBP_CLATHRIN_COATED_VESICLE_CARGO_LOADING	1	0	7	0
GOBP_VITAMIN_TRANSMEMBRANE_TRANSPORT	1	0	21	0		GOBP_CELL_MIGRATION_INVOLVED_IN_KIDNEY_DEVELOPMENT	1	0	6	0		GOBP_LOCOMOTORY_EXPLORATION_BEHAVIOR	1	0	14	0
GOBP_VESICLE_CARGO_LOADING	1	0	32	0		GOBP_POSITIVE_REGULATION_OF_INSULIN_SECRETION_INVOLVED_IN_CELLULAR_RESPONSE_TO_GLUCOSE_STIMULUS	1	0	28	0		GOBP_EXPLORATION_BEHAVIOR	1	0	28	0
GOBP_CELLULAR_RESPONSE_TO_INTERFERON_BETA	1	0	21	0		GOBP_INTERLEUKIN_4_MEDIATED_SIGNALING_PATHWAY	1	0	7	0		GOBP_ENTRY_OF_BACTERIUM_INTO_HOST_CELL	1	0	8	0
GOBP_CELLULAR_RESPONSE_TO_INTERFERON_ALPHA	1	0	7	0		GOBP_ENDOTHELIAL_CELL_CHEMOTAXIS	1	0	27	0		GOBP_RESPONSE_TO_STILBENOID	1	0	5	0
GOBP_RESPONSE_TO_INTERFERON_BETA	1	0	28	0		GOBP_B_CELL_CHEMOTAXIS	1	0	8	0		GOBP_MAINTENANCE_OF_BLOOD_BRAIN_BARRIER	1	0	34	0
GOBP_DNA_DEALKYLATION	1	0	37	0		GOBP_REGULATION_OF_LYSOSOMAL_LUMEN_PH	1	0	28	0		GOBP_BONE_MINERALIZATION_INVOLVED_IN_BONE_MATURATION	1	0	10	0
GOBP_CALCIUM_MEDIATED_SIGNALING_USING_INTRACELLULAR_CALCIUM_SOURCE	1	0	20	0		GOBP_NATURAL_KILLER_CELL_CHEMOTAXIS	1	0	10	0		GOBP_CERAMIDE_TRANSPORT	1	0	15	0
GOBP_G_PROTEIN_COUPLED_PURINERGIC_RECEPTOR_SIGNALING_PATHWAY	1	0	11	0		GOBP_T_HELPER_2_CELL_CYTOKINE_PRODUCTION	1	0	13	0		GOBP_RECEPTOR_TRANSACTIVATION	1	0	5	0
GOBP_G_PROTEIN_COUPLED_PURINERGIC_NUCLEOTIDE_RECEPTOR_SIGNALING_PATHWAY	1	0	13	0		GOBP_T_HELPER_1_CELL_CYTOKINE_PRODUCTION	1	0	8	0		GOBP_ER_TO_GOLGI_CERAMIDE_TRANSPORT	1	0	3	0
GOBP_CD4_POSITIVE_ALPHA_BETA_T_CELL_PROLIFERATION	1	0	21	0		GOBP_CD4_POSITIVE_ALPHA_BETA_T_CELL_CYTOKINE_PRODUCTION	1	0	19	0		GOBP_STRESS_GRANULE_DISASSEMBLY	1	0	5	0
GOBP_INTRACILIARY_TRANSPORT_INVOLVED_IN_CILIUM_ASSEMBLY	1	0	6	0		GOBP_CD8_POSITIVE_ALPHA_BETA_T_CELL_PROLIFERATION	1	0	8	0		GOBP_PROTEIN_SIDE_CHAIN_DEGLUTAMYLATION	1	0	5	0
GOBP_HEPATIC_STELLATE_CELL_ACTIVATION	1	0	9	0		GOBP_CD4_POSITIVE_ALPHA_BETA_T_CELL_PROLIFERATION	1	0	21	0		GOBP_TRIF_DEPENDENT_TOLL_LIKE_RECEPTOR_SIGNALING_PATHWAY	1	0	8	0
GOBP_RESPONSE_TO_HEPATOCYTE_GROWTH_FACTOR	1	0	19	0		GOBP_INTRACILIARY_TRANSPORT_INVOLVED_IN_CILIUM_ASSEMBLY	1	0	6	0		GOBP_MACROPHAGE_COLONY_STIMULATING_FACTOR_PRODUCTION	1	0	6	0
GOBP_COMMON_MYELOID_PROGENITOR_CELL_PROLIFERATION	1	0	8	0		GOBP_HEPATIC_STELLATE_CELL_ACTIVATION	1	0	9	0		GOBP_CD4_POSITIVE_ALPHA_BETA_T_CELL_CYTOKINE_PRODUCTION	1	0	19	0
GOBP_SODIUM_ION_TRANSMEMBRANE_TRANSPORT	1	0	177	0		GOBP_RESPONSE_TO_HEPATOCYTE_GROWTH_FACTOR	1	0	19	0		GOBP_T_HELPER_2_CELL_CYTOKINE_PRODUCTION	1	0	13	0
GOBP_INTERLEUKIN_15_MEDIATED_SIGNALING_PATHWAY	1	0	7	0		GOBP_COMMON_MYELOID_PROGENITOR_CELL_PROLIFERATION	1	0	8	0		GOBP_ASCENDING_AORTA_DEVELOPMENT	1	0	5	0
GOBP_INTRACILIARY_RETROGRADE_TRANSPORT	1	0	10	0		GOBP_EPITHELIAL_CELL_DIFFERENTIATION_INVOLVED_IN_KIDNEY_DEVELOPMENT	1	0	47	0		GOBP_AORTA_DEVELOPMENT	1	0	59	0
GOBP_INTRACILIARY_ANTEROGRADE_TRANSPORT	1	0	15	0		GOBP_MEGAKARYOCYTE_DEVELOPMENT	1	0	22	0		GOBP_RESPONSE_TO_IMMOBILIZATION_STRESS	1	0	20	0
GOBP_HEMATOPOIETIC_STEM_CELL_MIGRATION	1	0	9	0		GOBP_GLIAL_CELL_DERIVED_NEUROTROPHIC_FACTOR_RECEPTOR_SIGNALING_PATHWAY	1	0	10	0		GOBP_VASCULAR_ASSOCIATED_SMOOTH_MUSCLE_CELL_DIFFERENTIATION	1	0	29	0
GOBP_MONOCYTE_EXTRAVASATION	1	0	6	0		GOBP_RESPONSE_TO_POTASSIUM_ION	1	0	18	0		GOBP_AMACRINE_CELL_DIFFERENTIATION	1	0	12	0
GOBP_MITOCHONDRIAL_PROTEIN_CATABOLIC_PROCESS	1	0	5	0		GOBP_CHONDROCYTE_PROLIFERATION	1	0	20	0		GOBP_NAIL_DEVELOPMENT	1	0	11	0
GOBP_OLIGOPEPTIDE_TRANSMEMBRANE_TRANSPORT	1	0	9	0		GOBP_ENDODERMAL_CELL_DIFFERENTIATION	1	0	47	0		GOBP_LACTATE_TRANSMEMBRANE_TRANSPORT	1	0	7	0
GOBP_TRIF_DEPENDENT_TOLL_LIKE_RECEPTOR_SIGNALING_PATHWAY	1	0	8	0		GOBP_AGGREPHAGY	1	0	10	0		GOBP_NUCLEOTIDE_BINDING_DOMAIN_LEUCINE_RICH_REPEAT_CONTAINING_RECEPTOR_SIGNALING_PATHWAY	1	0	23	0
GOBP_INTERLEUKIN_18_MEDIATED_SIGNALING_PATHWAY	1	0	9	0		GOBP_PEPTIDYL_THREONINE_DEPHOSPHORYLATION	1	0	18	0		GOBP_PROTEIN_K11_LINKED_DEUBIQUITINATION	1	0	10	0
GOBP_CLATHRIN_COATED_VESICLE_CARGO_LOADING	1	0	7	0		GOBP_CELLULAR_RESPONSE_TO_TOPOLOGICALLY_INCORRECT_PROTEIN	1	0	110	0		GOBP_CELLULAR_RESPONSE_TO_POTASSIUM_ION	1	0	13	0
GOBP_LOCOMOTORY_EXPLORATION_BEHAVIOR	1	0	14	0		GOBP_RESPONSE_TO_TOPOLOGICALLY_INCORRECT_PROTEIN	1	0	154	0		GOBP_RESPONSE_TO_POTASSIUM_ION	1	0	18	0
GOBP_EXPLORATION_BEHAVIOR	1	0	28	0		GOBP_CARDIOLIPIN_ACYL_CHAIN_REMODELING	1	0	5	0		GOBP_GLIAL_CELL_DERIVED_NEUROTROPHIC_FACTOR_RECEPTOR_SIGNALING_PATHWAY	1	0	10	0
GOBP_ENTRY_OF_BACTERIUM_INTO_HOST_CELL	1	0	8	0		GOBP_COPI_COATED_VESICLE_BUDDING	1	0	6	0		GOBP_MEGAKARYOCYTE_DEVELOPMENT	1	0	22	0
GOBP_RESPONSE_TO_STILBENOID	1	0	5	0		GOBP_CORTICOSTERONE_SECRETION	1	0	4	0		GOBP_T_HELPER_1_CELL_CYTOKINE_PRODUCTION	1	0	8	0
GOBP_MAINTENANCE_OF_BLOOD_BRAIN_BARRIER	1	0	34	0		GOBP_GLUCOCORTICOID_SECRETION	1	0	11	0		GOBP_EPITHELIAL_CELL_DIFFERENTIATION_INVOLVED_IN_KIDNEY_DEVELOPMENT	1	0	47	0
GOBP_BONE_MINERALIZATION_INVOLVED_IN_BONE_MATURATION	1	0	10	0		GOBP_MINERALOCORTICOID_SECRETION	1	0	7	0		GOBP_HOMOLOGOUS_RECOMBINATION	1	0	58	0
GOBP_CERAMIDE_TRANSPORT	1	0	15	0		GOBP_CORTICOSTEROID_HORMONE_SECRETION	1	0	18	0		GOBP_MODULATION_OF_PROCESS_OF_ANOTHER_ORGANISM	1	0	11	0
GOBP_RECEPTOR_TRANSACTIVATION	1	0	5	0		GOBP_STEROID_HORMONE_SECRETION	1	0	26	0		GOBP_NEGATIVE_REGULATION_OF_URINE_VOLUME	1	0	5	0
GOBP_ER_TO_GOLGI_CERAMIDE_TRANSPORT	1	0	3	0		GOBP_RESPONSE_TO_MUSCLE_STRETCH	1	0	26	0		GOBP_PLATELET_DERIVED_GROWTH_FACTOR_RECEPTOR_BETA_SIGNALING_PATHWAY	1	0	14	0
GOBP_STRESS_GRANULE_DISASSEMBLY	1	0	5	0		GOBP_RNA_IMPORT_INTO_MITOCHONDRION	1	0	5	0		GOBP_PLATELET_DERIVED_GROWTH_FACTOR_RECEPTOR_ALPHA_SIGNALING_PATHWAY	1	0	7	0
GOBP_PROTEIN_SIDE_CHAIN_DEGLUTAMYLATION	1	0	5	0		GOBP_DORSAL_AORTA_MORPHOGENESIS	1	0	8	0		GOBP_CELL_MIGRATION_INVOLVED_IN_METANEPHROS_DEVELOPMENT	1	0	5	0
GOBP_PROTEIN_DEGLUTAMYLATION	1	0	6	0		GOBP_AORTA_MORPHOGENESIS	1	0	33	0		GOBP_CELL_MIGRATION_INVOLVED_IN_KIDNEY_DEVELOPMENT	1	0	6	0
GOBP_PURINERGIC_NUCLEOTIDE_RECEPTOR_SIGNALING_PATHWAY	1	0	31	0		GOBP_DORSAL_AORTA_DEVELOPMENT	1	0	10	0		GOBP_POSITIVE_REGULATION_OF_INSULIN_SECRETION_INVOLVED_IN_CELLULAR_RESPONSE_TO_GLUCOSE_STIMULUS	1	0	28	0
GOBP_RESPONSE_TO_ERYTHROPOIETIN	1	0	6	0		GOBP_ASCENDING_AORTA_DEVELOPMENT	1	0	5	0		GOBP_INSULIN_SECRETION_INVOLVED_IN_CELLULAR_RESPONSE_TO_GLUCOSE_STIMULUS	1	0	56	0
GOBP_LIMB_JOINT_MORPHOGENESIS	1	0	5	0		GOBP_RESPONSE_TO_IMMOBILIZATION_STRESS	1	0	20	0		GOBP_INTERLEUKIN_4_MEDIATED_SIGNALING_PATHWAY	1	0	7	0
GOBP_CD8_POSITIVE_ALPHA_BETA_T_CELL_ACTIVATION	1	0	27	0		GOBP_VASCULAR_ASSOCIATED_SMOOTH_MUSCLE_CELL_DIFFERENTIATION	1	0	29	0		GOBP_ENDOTHELIAL_CELL_CHEMOTAXIS	1	0	27	0
GOBP_FUCOSYLATION	1	0	16	0		GOBP_ENTEROENDOCRINE_CELL_DIFFERENTIATION	1	0	34	0		GOBP_B_CELL_CHEMOTAXIS	1	0	8	0
GOBP_ONCOSTATIN_M_MEDIATED_SIGNALING_PATHWAY	1	0	7	0		GOBP_AMACRINE_CELL_DIFFERENTIATION	1	0	12	0		GOBP_NATURAL_KILLER_CELL_CHEMOTAXIS	1	0	10	0
GOBP_THROMBOPOIETIN_MEDIATED_SIGNALING_PATHWAY	1	0	5	0		GOBP_NAIL_DEVELOPMENT	1	0	11	0		GOBP_PHOTORECEPTOR_CELL_OUTER_SEGMENT_ORGANIZATION	1	0	13	0
GOBP_C_X_C_CHEMOKINE_RECEPTOR_CXCR4_SIGNALING_PATHWAY	1	0	4	0		GOBP_LACTATE_TRANSMEMBRANE_TRANSPORT	1	0	7	0		GOBP_ATRIOVENTRICULAR_CANAL_DEVELOPMENT	1	0	13	0
GOBP_CHEMOKINE_C_X_C_MOTIF_LIGAND_12_SIGNALING_PATHWAY	1	0	6	0		GOBP_NUCLEOTIDE_BINDING_DOMAIN_LEUCINE_RICH_REPEAT_CONTAINING_RECEPTOR_SIGNALING_PATHWAY	1	0	23	0		GOBP_LYMPH_VESSEL_MORPHOGENESIS	1	0	22	0
GOBP_MACROPHAGE_COLONY_STIMULATING_FACTOR_SIGNALING_PATHWAY	1	0	7	0		GOBP_PROTEIN_K11_LINKED_DEUBIQUITINATION	1	0	10	0		GOBP_AMELOBLAST_DIFFERENTIATION	1	0	5	0
GOBP_ERBB4_ERBB4_SIGNALING_PATHWAY	1	0	6	0		GOBP_CELLULAR_RESPONSE_TO_POTASSIUM_ION	1	0	13	0		GOBP_NEGATIVE_REGULATION_OF_FIBROBLAST_GROWTH_FACTOR_RECEPTOR_SIGNALING_PATHWAY	1	0	18	0
GOBP_ERBB2_ERBB4_SIGNALING_PATHWAY	1	0	5	0		GOBP_CELLULAR_RESPONSE_TO_VASCULAR_ENDOTHELIAL_GROWTH_FACTOR_STIMULUS	1	0	58	0		GOBP_REGULATION_OF_FIBROBLAST_GROWTH_FACTOR_RECEPTOR_SIGNALING_PATHWAY	1	0	31	0
GOBP_ERBB2_EGFR_SIGNALING_PATHWAY	1	0	8	0		GOBP_SODIUM_ION_TRANSMEMBRANE_TRANSPORT	1	0	177	0		GOBP_REGULATION_OF_DEVELOPMENT_HETEROCHRONIC	1	0	12	0
GOBP_ERBB4_SIGNALING_PATHWAY	1	0	9	0		GOBP_TRAIL_ACTIVATED_APOPTOTIC_SIGNALING_PATHWAY	1	0	11	0		GOBP_SNRNA_MODIFICATION	1	0	7	0
GOBP_ERBB3_SIGNALING_PATHWAY	1	0	5	0		GOBP_CELL_DEATH_IN_RESPONSE_TO_HYDROGEN_PEROXIDE	1	0	25	0		GOBP_EPIGENETIC_REGULATION_OF_GENE_EXPRESSION	1	0	162	0
GOBP_ERBB2_SIGNALING_PATHWAY	1	0	18	0		GOBP_NEUROTRANSMITTER_BIOSYNTHETIC_PROCESS	1	0	13	0		GOBP_REGULATION_OF_MEIOTIC_NUCLEAR_DIVISION	1	0	32	0
GOBP_ERBB_SIGNALING_PATHWAY	1	0	125	0		GOBP_NEUROTRANSMITTER_CATABOLIC_PROCESS	1	0	10	0		GOBP_POSITIVE_REGULATION_OF_EMBRYONIC_DEVELOPMENT	1	0	19	0
GOBP_INTERLEUKIN_2_MEDIATED_SIGNALING_PATHWAY	1	0	6	0		GOBP_NEUROTRANSMITTER_METABOLIC_PROCESS	1	0	26	0		GOBP_POSITIVE_REGULATION_OF_LOCOMOTION	1	0	532	0
GOBP_ANGIOTENSIN_ACTIVATED_SIGNALING_PATHWAY	1	0	13	0		GOBP_NEGATIVE_REGULATION_OF_T_CELL_PROLIFERATION	1	0	68	0		GOBP_EMBRYONIC_CLEAVAGE	1	0	7	0
GOBP_FC_EPSILON_RECEPTOR_SIGNALING_PATHWAY	1	0	23	0		GOBP_ENDOTHELIAL_CELL_ACTIVATION	1	0	9	0		GOBP_NEGATIVE_REGULATION_OF_MULTICELLULAR_ORGANISM_GROWTH	1	0	12	0
GOBP_FC_RECEPTOR_SIGNALING_PATHWAY	1	0	52	0		GOBP_MONOCYTE_ACTIVATION	1	0	13	0		GOBP_REGULATION_OF_GROWTH_RATE	1	0	5	0
GOBP_NODAL_SIGNALING_PATHWAY	1	0	17	0		GOBP_MACROPHAGE_ACTIVATION	1	0	101	0		GOBP_ESTABLISHMENT_OF_MITOTIC_SPINDLE_LOCALIZATION	1	0	39	0
GOBP_POSITIVE_REGULATION_OF_CELL_MIGRATION_BY_VASCULAR_ENDOTHELIAL_GROWTH_FACTOR_SIGNALING_PATHWAY	1	0	8	0		GOBP_POSITIVE_REGULATION_OF_ACTIVATED_T_CELL_PROLIFERATION	1	0	25	0		GOBP_VIRAL_RNA_GENOME_REPLICATION	1	0	26	0
GOBP_VASCULAR_ENDOTHELIAL_GROWTH_FACTOR_SIGNALING_PATHWAY	1	0	39	0		GOBP_POSITIVE_REGULATION_OF_T_CELL_PROLIFERATION	1	0	100	0		GOBP_POLAR_BODY_EXTRUSION_AFTER_MEIOTIC_DIVISIONS	1	0	4	0
GOBP_PEPTIDYL_TYROSINE_AUTOPHOSPHORYLATION	1	0	21	0		GOBP_TYPE_2_IMMUNE_RESPONSE	1	0	40	0		GOBP_SINGLE_STRANDED_VIRAL_RNA_REPLICATION_VIA_DOUBLE_STRANDED_DNA_INTERMEDIATE	1	0	17	0
GOBP_P38MAPK_CASCADE	1	0	52	0		GOBP_T_HELPER_1_TYPE_IMMUNE_RESPONSE	1	0	46	0		GOBP_NEGATIVE_REGULATION_OF_RIG_I_SIGNALING_PATHWAY	1	0	7	0
GOBP_COLLAGEN_ACTIVATED_SIGNALING_PATHWAY	1	0	16	0		GOBP_CELL_MIGRATION_INVOLVED_IN_GASTRULATION	1	0	14	0		GOBP_REGULATION_OF_RIG_I_SIGNALING_PATHWAY	1	0	18	0
GOBP_COLLAGEN_ACTIVATED_TYROSINE_KINASE_RECEPTOR_SIGNALING_PATHWAY	1	0	11	0		GOBP_INTRACILIARY_TRANSPORT	1	0	41	0		GOBP_REGULATION_OF_MDA_5_SIGNALING_PATHWAY	1	0	6	0
GOBP_NIK_NF_KAPPAB_SIGNALING	1	0	121	0		GOBP_REGULATION_OF_CATECHOLAMINE_METABOLIC_PROCESS	1	0	19	0		GOBP_NEGATIVE_REGULATION_OF_VIRAL_INDUCED_CYTOPLASMIC_PATTERN_RECOGNITION_RECEPTOR_SIGNALING_PATHWAY	1	0	16	0
GOBP_SIGNAL_TRANSDUCTION_IN_ABSENCE_OF_LIGAND	1	0	66	0		GOBP_NEGATIVE_REGULATION_OF_EPIDERMAL_GROWTH_FACTOR_RECEPTOR_SIGNALING_PATHWAY	1	0	27	0		GOBP_REGULATION_OF_VIRAL_INDUCED_CYTOPLASMIC_PATTERN_RECOGNITION_RECEPTOR_SIGNALING_PATHWAY	1	0	48	0
GOBP_POSITIVE_REGULATION_OF_ENDOTHELIAL_CELL_CHEMOTAXIS_BY_VEGF_ACTIVATED_VASCULAR_ENDOTHELIAL_GROWTH_FACTOR_RECEPTOR_SIGNALING_PATHWAY	1	0	5	0		GOBP_OLFACTORY_BEHAVIOR	1	0	9	0		GOBP_MDA_5_SIGNALING_PATHWAY	1	0	10	0
GOBP_NON_CANONICAL_WNT_SIGNALING_PATHWAY_VIA_MAPK_CASCADE	1	0	7	0		GOBP_EPITHELIAL_FLUID_TRANSPORT	1	0	11	0		GOBP_RIG_I_SIGNALING_PATHWAY	1	0	24	0
GOBP_APOLIPOPROTEIN_A_I_MEDIATED_SIGNALING_PATHWAY	1	0	5	0		GOBP_FLUID_TRANSPORT	1	0	33	0		GOBP_TORC2_SIGNALING	1	0	14	0
GOBP_FC_GAMMA_RECEPTOR_SIGNALING_PATHWAY	1	0	32	0		GOBP_PROTEIN_REFOLDING	1	0	22	0		GOBP_TORC1_SIGNALING	1	0	52	0
GOBP_SOMATOSTATIN_RECEPTOR_SIGNALING_PATHWAY	1	0	5	0		GOBP_DNA_ENDOREDUPLICATION	1	0	4	0		GOBP_BILE_ACID_SIGNALING_PATHWAY	1	0	12	0
GOBP_CANNABINOID_SIGNALING_PATHWAY	1	0	6	0		GOBP_POLAR_BODY_EXTRUSION_AFTER_MEIOTIC_DIVISIONS	1	0	4	0		GOBP_NERVE_GROWTH_FACTOR_SIGNALING_PATHWAY	1	0	12	0
GOBP_NEUROTROPHIN_SIGNALING_PATHWAY	1	0	37	0		GOBP_NEGATIVE_REGULATION_OF_FIBROBLAST_GROWTH_FACTOR_RECEPTOR_SIGNALING_PATHWAY	1	0	18	0		GOBP_NEUROTROPHIN_SIGNALING_PATHWAY	1	0	37	0
GOBP_FLUID_TRANSPORT	1	0	33	0		GOBP_REGULATION_OF_FIBROBLAST_GROWTH_FACTOR_RECEPTOR_SIGNALING_PATHWAY	1	0	31	0		GOBP_CANNABINOID_SIGNALING_PATHWAY	1	0	6	0
GOBP_PROTEIN_REFOLDING	1	0	22	0		GOBP_REGULATION_OF_DEVELOPMENT_HETEROCHRONIC	1	0	12	0		GOBP_MEMBRANE_FUSION_INVOLVED_IN_VIRAL_ENTRY_INTO_HOST_CELL	1	0	4	0
GOBP_DNA_ENDOREDUPLICATION	1	0	4	0		GOBP_SNRNA_MODIFICATION	1	0	7	0		GOBP_SOMATOSTATIN_RECEPTOR_SIGNALING_PATHWAY	1	0	5	0
GOBP_POLAR_BODY_EXTRUSION_AFTER_MEIOTIC_DIVISIONS	1	0	4	0		GOBP_EPIGENETIC_REGULATION_OF_GENE_EXPRESSION	1	0	162	0		GOBP_DNA_ENDOREDUPLICATION	1	0	4	0
GOBP_NEGATIVE_REGULATION_OF_FIBROBLAST_GROWTH_FACTOR_RECEPTOR_SIGNALING_PATHWAY	1	0	18	0		GOBP_REGULATION_OF_MEIOTIC_NUCLEAR_DIVISION	1	0	32	0		GOBP_FLUID_TRANSPORT	1	0	33	0
GOBP_REGULATION_OF_FIBROBLAST_GROWTH_FACTOR_RECEPTOR_SIGNALING_PATHWAY	1	0	31	0		GOBP_MEIOTIC_DNA_DOUBLE_STRAND_BREAK_FORMATION	1	0	5	0		GOBP_NEGATIVE_REGULATION_OF_PROTEIN_CATABOLIC_PROCESS	1	0	104	0
GOBP_REGULATION_OF_DEVELOPMENT_HETEROCHRONIC	1	0	12	0		GOBP_RETROGRADE_TRANSPORT_ENDOSOME_TO_GOLGI	1	0	84	0		GOBP_REGULATION_OF_PROTEIN_CATABOLIC_PROCESS	1	0	341	0
GOBP_SNRNA_MODIFICATION	1	0	7	0		GOBP_STRAND_INVASION	1	0	6	0		GOBP_LIPOPROTEIN_CATABOLIC_PROCESS	1	0	16	0
GOBP_REGULATION_OF_MEIOTIC_NUCLEAR_DIVISION	1	0	32	0		GOBP_CELLULAR_RESPONSE_TO_GLUCOSE_STARVATION	1	0	48	0		GOBP_LIPOPROTEIN_BIOSYNTHETIC_PROCESS	1	0	98	0
GOBP_POSITIVE_REGULATION_OF_EMBRYONIC_DEVELOPMENT	1	0	19	0		GOBP_VASODILATION	1	0	46	0		GOBP_LIPOPROTEIN_METABOLIC_PROCESS	1	0	134	0
GOBP_POSITIVE_REGULATION_OF_MULTICELLULAR_ORGANISM_GROWTH	1	0	31	0		GOBP_VASOCONSTRICTION	1	0	77	0		GOBP_CELLULAR_RESPONSE_TO_GLUCOSE_STARVATION	1	0	48	0
GOBP_EMBRYONIC_CLEAVAGE	1	0	7	0		GOBP_NEGATIVE_REGULATION_OF_PROTEIN_IMPORT_INTO_NUCLEUS	1	0	15	0		GOBP_STRAND_INVASION	1	0	6	0
GOBP_NEGATIVE_REGULATION_OF_MULTICELLULAR_ORGANISM_GROWTH	1	0	12	0		GOBP_POSITIVE_REGULATION_OF_PROTEIN_IMPORT_INTO_NUCLEUS	1	0	38	0		GOBP_RETROGRADE_TRANSPORT_ENDOSOME_TO_GOLGI	1	0	84	0
GOBP_REGULATION_OF_MULTICELLULAR_ORGANISM_GROWTH	1	0	63	0		GOBP_REGULATION_OF_PROTEIN_IMPORT_INTO_NUCLEUS	1	0	56	0		GOBP_MEIOTIC_DNA_DOUBLE_STRAND_BREAK_FORMATION	1	0	5	0
GOBP_REGULATION_OF_GROWTH_RATE	1	0	5	0		GOBP_REGULATION_OF_FATTY_ACID_BIOSYNTHETIC_PROCESS	1	0	42	0		GOBP_NEUROTRANSMITTER_BIOSYNTHETIC_PROCESS	1	0	13	0
GOBP_ESTABLISHMENT_OF_MITOTIC_SPINDLE_LOCALIZATION	1	0	39	0		GOBP_MOLTING_CYCLE	1	0	114	0		GOBP_NEUROTRANSMITTER_CATABOLIC_PROCESS	1	0	10	0
GOBP_VIRAL_RNA_GENOME_REPLICATION	1	0	26	0		GOBP_PURINE_NUCLEOSIDE_METABOLIC_PROCESS	1	0	24	0		GOBP_NEUROTRANSMITTER_METABOLIC_PROCESS	1	0	26	0
GOBP_SINGLE_STRANDED_VIRAL_RNA_REPLICATION_VIA_DOUBLE_STRANDED_DNA_INTERMEDIATE	1	0	17	0		GOBP_ERROR_PRONE_TRANSLESION_SYNTHESIS	1	0	11	0		GOBP_NEGATIVE_REGULATION_OF_T_CELL_PROLIFERATION	1	0	68	0
GOBP_MEMBRANE_FUSION_INVOLVED_IN_VIRAL_ENTRY_INTO_HOST_CELL	1	0	4	0		GOBP_RIBOSOMAL_SMALL_SUBUNIT_BIOGENESIS	1	0	72	0		GOBP_PROTEIN_REFOLDING	1	0	22	0
GOBP_NEGATIVE_REGULATION_OF_RIG_I_SIGNALING_PATHWAY	1	0	7	0		GOBP_RIBOSOMAL_LARGE_SUBUNIT_BIOGENESIS	1	0	65	0		GOBP_ENDOTHELIAL_CELL_ACTIVATION	1	0	9	0
GOBP_REGULATION_OF_RIG_I_SIGNALING_PATHWAY	1	0	18	0		GOBP_PROTECTION_FROM_NATURAL_KILLER_CELL_MEDIATED_CYTOTOXICITY	1	0	6	0		GOBP_T_CELL_ACTIVATION	1	0	530	0
GOBP_REGULATION_OF_MDA_5_SIGNALING_PATHWAY	1	0	6	0		GOBP_DNA_PROTECTION	1	0	6	0		GOBP_POSITIVE_REGULATION_OF_ACTIVATED_T_CELL_PROLIFERATION	1	0	25	0
GOBP_NEGATIVE_REGULATION_OF_VIRAL_INDUCED_CYTOPLASMIC_PATTERN_RECOGNITION_RECEPTOR_SIGNALING_PATHWAY	1	0	16	0		GOBP_POSITIVE_REGULATION_OF_EMBRYONIC_DEVELOPMENT	1	0	19	0		GOBP_POSITIVE_REGULATION_OF_T_CELL_PROLIFERATION	1	0	100	0
GOBP_MDA_5_SIGNALING_PATHWAY	1	0	10	0		GOBP_CYTOSOLIC_RIBOSOME_ASSEMBLY	1	0	4	0		GOBP_T_CELL_PROLIFERATION	1	0	205	0
GOBP_RIG_I_SIGNALING_PATHWAY	1	0	24	0		GOBP_RIBOSOME_BIOGENESIS	1	0	273	0		GOBP_TYPE_2_IMMUNE_RESPONSE	1	0	40	0
GOBP_TORC2_SIGNALING	1	0	14	0		GOBP_ESTABLISHMENT_OF_PLANAR_POLARITY_OF_EMBRYONIC_EPITHELIUM	1	0	16	0		GOBP_T_HELPER_1_TYPE_IMMUNE_RESPONSE	1	0	46	0
GOBP_TORC1_SIGNALING	1	0	52	0		GOBP_TISSUE_REGENERATION	1	0	63	0		GOBP_CELL_MIGRATION_INVOLVED_IN_GASTRULATION	1	0	14	0
GOBP_BILE_ACID_SIGNALING_PATHWAY	1	0	12	0		GOBP_CELLULAR_MODIFIED_AMINO_ACID_CATABOLIC_PROCESS	1	0	23	0		GOBP_INTRACILIARY_TRANSPORT	1	0	41	0
GOBP_NERVE_GROWTH_FACTOR_SIGNALING_PATHWAY	1	0	12	0		GOBP_KETONE_CATABOLIC_PROCESS	1	0	11	0		GOBP_REGULATION_OF_CATECHOLAMINE_METABOLIC_PROCESS	1	0	19	0
GOBP_REELIN_MEDIATED_SIGNALING_PATHWAY	1	0	7	0		GOBP_KETONE_BIOSYNTHETIC_PROCESS	1	0	41	0		GOBP_WOUND_HEALING	1	0	420	0
GOBP_RESPONSE_TO_INTERFERON_ALPHA	1	0	17	0		GOBP_CELLULAR_KETONE_METABOLIC_PROCESS	1	0	198	0		GOBP_NEGATIVE_REGULATION_OF_EPIDERMAL_GROWTH_FACTOR_RECEPTOR_SIGNALING_PATHWAY	1	0	27	0
GOBP_NETRIN_ACTIVATED_SIGNALING_PATHWAY	1	0	8	0		GOBP_XENOBIOTIC_CATABOLIC_PROCESS	1	0	25	0		GOBP_OLFACTORY_BEHAVIOR	1	0	9	0
GOBP_PARACRINE_SIGNALING	1	0	6	0		GOBP_NEGATIVE_REGULATION_OF_PROTEIN_CATABOLIC_PROCESS	1	0	104	0		GOBP_EPITHELIAL_FLUID_TRANSPORT	1	0	11	0
GOBP_PEPTIDYL_SERINE_AUTOPHOSPHORYLATION	1	0	9	0		GOBP_REGULATION_OF_PROTEIN_CATABOLIC_PROCESS	1	0	341	0		GOBP_MONOCYTE_ACTIVATION	1	0	13	0
GOBP_RNA_GUANINE_N7_METHYLATION	1	0	4	0		GOBP_LIPOPROTEIN_CATABOLIC_PROCESS	1	0	16	0		GOBP_PROTEIN_DEGLUTAMYLATION	1	0	6	0
GOBP_7_METHYLGUANOSINE_CAP_HYPERMETHYLATION	1	0	8	0		GOBP_LIPOPROTEIN_BIOSYNTHETIC_PROCESS	1	0	98	0		GOBP_ANGIOTENSIN_ACTIVATED_SIGNALING_PATHWAY	1	0	13	0
GOBP_RNA_CAPPING	1	0	18	0		GOBP_LIPOPROTEIN_METABOLIC_PROCESS	1	0	134	0		GOBP_THROMBOPOIETIN_MEDIATED_SIGNALING_PATHWAY	1	0	5	0
GOBP_MULTIVESICULAR_BODY_ORGANIZATION	1	0	32	0		GOBP_RIBOSOME_ASSEMBLY	1	0	52	0		GOBP_ATF6_MEDIATED_UNFOLDED_PROTEIN_RESPONSE	1	0	9	0
GOBP_GRANULOCYTE_ACTIVATION	1	0	44	0		GOBP_CELL_DEATH_IN_RESPONSE_TO_OXIDATIVE_STRESS	1	0	85	0		GOBP_PERK_MEDIATED_UNFOLDED_PROTEIN_RESPONSE	1	0	18	0
GOBP_PHENOTYPIC_SWITCHING	1	0	7	0		GOBP_POSITIVE_REGULATION_OF_MULTICELLULAR_ORGANISM_GROWTH	1	0	31	0		GOBP_IRE1_MEDIATED_UNFOLDED_PROTEIN_RESPONSE	1	0	20	0
GOBP_INNER_DYNEIN_ARM_ASSEMBLY	1	0	10	0		GOBP_EMBRYONIC_CLEAVAGE	1	0	7	0		GOBP_POSITIVE_REGULATION_OF_TRANSLATION_IN_RESPONSE_TO_ENDOPLASMIC_RETICULUM_STRESS	1	0	5	0
GOBP_OUTER_DYNEIN_ARM_ASSEMBLY	1	0	14	0		GOBP_NODAL_SIGNALING_PATHWAY	1	0	17	0		GOBP_REGULATION_OF_TRANSLATION_INITIATION_IN_RESPONSE_TO_ENDOPLASMIC_RETICULUM_STRESS	1	0	8	0
GOBP_PHOSPHATIDYLETHANOLAMINE_ACYL_CHAIN_REMODELING	1	0	8	0		GOBP_POSITIVE_REGULATION_OF_CELL_MIGRATION_BY_VASCULAR_ENDOTHELIAL_GROWTH_FACTOR_SIGNALING_PATHWAY	1	0	8	0		GOBP_REGULATION_OF_TRANSLATION_IN_RESPONSE_TO_ENDOPLASMIC_RETICULUM_STRESS	1	0	11	0
GOBP_PHOSPHATIDYLCHOLINE_ACYL_CHAIN_REMODELING	1	0	14	0		GOBP_VASCULAR_ENDOTHELIAL_GROWTH_FACTOR_SIGNALING_PATHWAY	1	0	39	0		GOBP_INTRINSIC_APOPTOTIC_SIGNALING_PATHWAY_IN_RESPONSE_TO_HYDROGEN_PEROXIDE	1	0	5	0
GOBP_PHOSPHATIDYLSERINE_ACYL_CHAIN_REMODELING	1	0	9	0		GOBP_PEPTIDYL_TYROSINE_AUTOPHOSPHORYLATION	1	0	21	0		GOBP_NEURON_INTRINSIC_APOPTOTIC_SIGNALING_PATHWAY_IN_RESPONSE_TO_OXIDATIVE_STRESS	1	0	8	0
GOBP_PHOSPHATIDYLINOSITOL_ACYL_CHAIN_REMODELING	1	0	6	0		GOBP_COLLAGEN_ACTIVATED_SIGNALING_PATHWAY	1	0	16	0		GOBP_NEURON_DEATH_IN_RESPONSE_TO_HYDROGEN_PEROXIDE	1	0	4	0
GOBP_CELLULAR_RESPONSE_TO_INCREASED_OXYGEN_LEVELS	1	0	12	0		GOBP_COLLAGEN_ACTIVATED_TYROSINE_KINASE_RECEPTOR_SIGNALING_PATHWAY	1	0	11	0		GOBP_NEURON_DEATH_IN_RESPONSE_TO_OXIDATIVE_STRESS	1	0	31	0
GOBP_PHOSPHATIDYLGLYCEROL_ACYL_CHAIN_REMODELING	1	0	9	0		GOBP_NIK_NF_KAPPAB_SIGNALING	1	0	121	0		GOBP_CELL_DEATH_IN_RESPONSE_TO_HYDROGEN_PEROXIDE	1	0	25	0
GOBP_HISTONE_H3_K9_TRIMETHYLATION	1	0	10	0		GOBP_SIGNAL_TRANSDUCTION_IN_ABSENCE_OF_LIGAND	1	0	66	0		GOBP_SYNAPTIC_VESICLE_RECYCLING	1	0	78	0
GOBP_HISTONE_H3_K9_DIMETHYLATION	1	0	5	0		GOBP_POSITIVE_REGULATION_OF_ENDOTHELIAL_CELL_CHEMOTAXIS_BY_VEGF_ACTIVATED_VASCULAR_ENDOTHELIAL_GROWTH_FACTOR_RECEPTOR_SIGNALING_PATHWAY	1	0	5	0		GOBP_TRAIL_ACTIVATED_APOPTOTIC_SIGNALING_PATHWAY	1	0	11	0
GOBP_RESPONSE_TO_PLATELET_DERIVED_GROWTH_FACTOR	1	0	22	0		GOBP_NON_CANONICAL_WNT_SIGNALING_PATHWAY_VIA_MAPK_CASCADE	1	0	7	0		GOBP_ERAD_PATHWAY	1	0	102	0
GOBP_FATTY_ACYL_COA_CATABOLIC_PROCESS	1	0	6	0		GOBP_APOLIPOPROTEIN_A_I_MEDIATED_SIGNALING_PATHWAY	1	0	5	0		GOBP_MYOFIBROBLAST_DIFFERENTIATION	1	0	6	0
GOBP_MEDIUM_CHAIN_FATTY_ACYL_COA_METABOLIC_PROCESS	1	0	6	0		GOBP_REELIN_MEDIATED_SIGNALING_PATHWAY	1	0	7	0		GOBP_MAINTENANCE_OF_LENS_TRANSPARENCY	1	0	7	0
GOBP_ALPHA_LINOLENIC_ACID_METABOLIC_PROCESS	1	0	10	0		GOBP_NETRIN_ACTIVATED_SIGNALING_PATHWAY	1	0	8	0		GOBP_SODIUM_ION_EXPORT_ACROSS_PLASMA_MEMBRANE	1	0	16	0
GOBP_LEUKOTRIENE_CATABOLIC_PROCESS	1	0	5	0		GOBP_G_PROTEIN_COUPLED_OPIOID_RECEPTOR_SIGNALING_PATHWAY	1	0	11	0		GOBP_TRANSCRIPTION_FACTOR_CATABOLIC_PROCESS	1	0	5	0
GOBP_GERM_CELL_PROLIFERATION	1	0	11	0		GOBP_PARACRINE_SIGNALING	1	0	6	0		GOBP_TRANSFORMING_GROWTH_FACTOR_BETA_ACTIVATION	1	0	12	0
GOBP_PHOSPHATIDYLINOSITOL_3_PHOSPHATE_BIOSYNTHETIC_PROCESS	1	0	21	0		GOBP_PROTEIN_DEMANNOSYLATION	1	0	16	0		GOBP_HISTONE_H2A_K119_MONOUBIQUITINATION	1	0	8	0
GOBP_CLEAVAGE_FURROW_FORMATION	1	0	7	0		GOBP_ERAD_PATHWAY	1	0	102	0		GOBP_PLATELET_MORPHOGENESIS	1	0	23	0
GOBP_REPLACEMENT_OSSIFICATION	1	0	28	0		GOBP_ATF6_MEDIATED_UNFOLDED_PROTEIN_RESPONSE	1	0	9	0		GOBP_POST_ANAL_TAIL_MORPHOGENESIS	1	0	19	0
GOBP_DIRECT_OSSIFICATION	1	0	7	0		GOBP_PERK_MEDIATED_UNFOLDED_PROTEIN_RESPONSE	1	0	18	0		GOBP_FAS_SIGNALING_PATHWAY	1	0	5	0
GOBP_PROTEIN_O_LINKED_FUCOSYLATION	1	0	4	0		GOBP_IRE1_MEDIATED_UNFOLDED_PROTEIN_RESPONSE	1	0	20	0		GOBP_DENDRITIC_CELL_MIGRATION	1	0	33	0
GOBP_SCHWANN_CELL_MIGRATION	1	0	4	0		GOBP_POSITIVE_REGULATION_OF_TRANSLATION_IN_RESPONSE_TO_ENDOPLASMIC_RETICULUM_STRESS	1	0	5	0		GOBP_INTESTINAL_STEM_CELL_HOMEOSTASIS	1	0	5	0
GOBP_RESPONSE_TO_INCREASED_OXYGEN_LEVELS	1	0	26	0		GOBP_REGULATION_OF_TRANSLATION_INITIATION_IN_RESPONSE_TO_ENDOPLASMIC_RETICULUM_STRESS	1	0	8	0		GOBP_VASCULAR_ENDOTHELIAL_GROWTH_FACTOR_RECEPTOR_2_SIGNALING_PATHWAY	1	0	5	0
GOBP_INTERSTRAND_CROSS_LINK_REPAIR	1	0	33	0		GOBP_REGULATION_OF_TRANSLATION_IN_RESPONSE_TO_ENDOPLASMIC_RETICULUM_STRESS	1	0	11	0		GOBP_CELLULAR_RESPONSE_TO_STEROL	1	0	20	0
GOBP_ATRIOVENTRICULAR_CANAL_DEVELOPMENT	1	0	13	0		GOBP_INTRINSIC_APOPTOTIC_SIGNALING_PATHWAY_IN_RESPONSE_TO_HYDROGEN_PEROXIDE	1	0	5	0		GOBP_RESPONSE_TO_STEROL	1	0	30	0
GOBP_PROTEIN_DEMANNOSYLATION	1	0	16	0		GOBP_NEURON_INTRINSIC_APOPTOTIC_SIGNALING_PATHWAY_IN_RESPONSE_TO_OXIDATIVE_STRESS	1	0	8	0		GOBP_CALCIUM_IMPORT_INTO_THE_MITOCHONDRION	1	0	10	0
GOBP_ERAD_PATHWAY	1	0	102	0		GOBP_NEURON_DEATH_IN_RESPONSE_TO_HYDROGEN_PEROXIDE	1	0	4	0		GOBP_ONCOSTATIN_M_MEDIATED_SIGNALING_PATHWAY	1	0	7	0
GOBP_ATF6_MEDIATED_UNFOLDED_PROTEIN_RESPONSE	1	0	9	0		GOBP_NEURON_DEATH_IN_RESPONSE_TO_OXIDATIVE_STRESS	1	0	31	0		GOBP_PROTEIN_DEMANNOSYLATION	1	0	16	0
GOBP_PERK_MEDIATED_UNFOLDED_PROTEIN_RESPONSE	1	0	18	0		GOBP_FC_RECEPTOR_SIGNALING_PATHWAY	1	0	52	0		GOBP_G_PROTEIN_COUPLED_OPIOID_RECEPTOR_SIGNALING_PATHWAY	1	0	11	0
GOBP_IRE1_MEDIATED_UNFOLDED_PROTEIN_RESPONSE	1	0	20	0		GOBP_FC_GAMMA_RECEPTOR_SIGNALING_PATHWAY	1	0	32	0		GOBP_C_X_C_CHEMOKINE_RECEPTOR_CXCR4_SIGNALING_PATHWAY	1	0	4	0
GOBP_POSITIVE_REGULATION_OF_TRANSLATION_IN_RESPONSE_TO_ENDOPLASMIC_RETICULUM_STRESS	1	0	5	0		GOBP_FC_EPSILON_RECEPTOR_SIGNALING_PATHWAY	1	0	23	0		GOBP_CHEMOKINE_C_X_C_MOTIF_LIGAND_12_SIGNALING_PATHWAY	1	0	6	0
GOBP_REGULATION_OF_TRANSLATION_INITIATION_IN_RESPONSE_TO_ENDOPLASMIC_RETICULUM_STRESS	1	0	8	0		GOBP_INTERLEUKIN_2_MEDIATED_SIGNALING_PATHWAY	1	0	6	0		GOBP_MACROPHAGE_COLONY_STIMULATING_FACTOR_SIGNALING_PATHWAY	1	0	7	0
GOBP_REGULATION_OF_TRANSLATION_IN_RESPONSE_TO_ENDOPLASMIC_RETICULUM_STRESS	1	0	11	0		GOBP_NEGATIVE_REGULATION_OF_MULTICELLULAR_ORGANISM_GROWTH	1	0	12	0		GOBP_ERBB4_ERBB4_SIGNALING_PATHWAY	1	0	6	0
GOBP_INTRINSIC_APOPTOTIC_SIGNALING_PATHWAY_IN_RESPONSE_TO_HYDROGEN_PEROXIDE	1	0	5	0		GOBP_REGULATION_OF_MULTICELLULAR_ORGANISM_GROWTH	1	0	63	0		GOBP_ERBB2_ERBB4_SIGNALING_PATHWAY	1	0	5	0
GOBP_NEURON_INTRINSIC_APOPTOTIC_SIGNALING_PATHWAY_IN_RESPONSE_TO_OXIDATIVE_STRESS	1	0	8	0		GOBP_REGULATION_OF_GROWTH_RATE	1	0	5	0		GOBP_ERBB2_EGFR_SIGNALING_PATHWAY	1	0	8	0
GOBP_NEURON_DEATH_IN_RESPONSE_TO_HYDROGEN_PEROXIDE	1	0	4	0		GOBP_ESTABLISHMENT_OF_MITOTIC_SPINDLE_LOCALIZATION	1	0	39	0		GOBP_ERBB4_SIGNALING_PATHWAY	1	0	9	0
GOBP_NEURON_DEATH_IN_RESPONSE_TO_OXIDATIVE_STRESS	1	0	31	0		GOBP_VIRAL_RNA_GENOME_REPLICATION	1	0	26	0		GOBP_ERBB3_SIGNALING_PATHWAY	1	0	5	0
GOBP_SYNAPTIC_VESICLE_RECYCLING	1	0	78	0		GOBP_SINGLE_STRANDED_VIRAL_RNA_REPLICATION_VIA_DOUBLE_STRANDED_DNA_INTERMEDIATE	1	0	17	0		GOBP_ERBB2_SIGNALING_PATHWAY	1	0	18	0
GOBP_TRAIL_ACTIVATED_APOPTOTIC_SIGNALING_PATHWAY	1	0	11	0		GOBP_MEMBRANE_FUSION_INVOLVED_IN_VIRAL_ENTRY_INTO_HOST_CELL	1	0	4	0		GOBP_ERBB_SIGNALING_PATHWAY	1	0	125	0
GOBP_MYOFIBROBLAST_DIFFERENTIATION	1	0	6	0		GOBP_NEGATIVE_REGULATION_OF_RIG_I_SIGNALING_PATHWAY	1	0	7	0		GOBP_INTERLEUKIN_2_MEDIATED_SIGNALING_PATHWAY	1	0	6	0
GOBP_CALCIUM_IMPORT_INTO_THE_MITOCHONDRION	1	0	10	0		GOBP_REGULATION_OF_RIG_I_SIGNALING_PATHWAY	1	0	18	0		GOBP_FC_EPSILON_RECEPTOR_SIGNALING_PATHWAY	1	0	23	0
GOBP_MAINTENANCE_OF_LENS_TRANSPARENCY	1	0	7	0		GOBP_REGULATION_OF_MDA_5_SIGNALING_PATHWAY	1	0	6	0		GOBP_FC_GAMMA_RECEPTOR_SIGNALING_PATHWAY	1	0	32	0
GOBP_SODIUM_ION_EXPORT_ACROSS_PLASMA_MEMBRANE	1	0	16	0		GOBP_NEGATIVE_REGULATION_OF_VIRAL_INDUCED_CYTOPLASMIC_PATTERN_RECOGNITION_RECEPTOR_SIGNALING_PATHWAY	1	0	16	0		GOBP_PARACRINE_SIGNALING	1	0	6	0
GOBP_TRANSCRIPTION_FACTOR_CATABOLIC_PROCESS	1	0	5	0		GOBP_REGULATION_OF_VIRAL_INDUCED_CYTOPLASMIC_PATTERN_RECOGNITION_RECEPTOR_SIGNALING_PATHWAY	1	0	48	0		GOBP_FC_RECEPTOR_SIGNALING_PATHWAY	1	0	52	0
GOBP_HISTONE_H2A_K119_MONOUBIQUITINATION	1	0	8	0		GOBP_MDA_5_SIGNALING_PATHWAY	1	0	10	0		GOBP_POSITIVE_REGULATION_OF_CELL_MIGRATION_BY_VASCULAR_ENDOTHELIAL_GROWTH_FACTOR_SIGNALING_PATHWAY	1	0	8	0
GOBP_PLATELET_MORPHOGENESIS	1	0	23	0		GOBP_POSITIVE_REGULATION_OF_LOCOMOTION	1	0	532	0		GOBP_VASCULAR_ENDOTHELIAL_GROWTH_FACTOR_SIGNALING_PATHWAY	1	0	39	0
GOBP_POST_ANAL_TAIL_MORPHOGENESIS	1	0	19	0		GOBP_RIG_I_SIGNALING_PATHWAY	1	0	24	0		GOBP_PEPTIDYL_TYROSINE_AUTOPHOSPHORYLATION	1	0	21	0
GOBP_FAS_SIGNALING_PATHWAY	1	0	5	0		GOBP_TORC1_SIGNALING	1	0	52	0		GOBP_P38MAPK_CASCADE	1	0	52	0
GOBP_INTESTINAL_STEM_CELL_HOMEOSTASIS	1	0	5	0		GOBP_BILE_ACID_SIGNALING_PATHWAY	1	0	12	0		GOBP_COLLAGEN_ACTIVATED_SIGNALING_PATHWAY	1	0	16	0
GOBP_VASCULAR_ENDOTHELIAL_GROWTH_FACTOR_RECEPTOR_2_SIGNALING_PATHWAY	1	0	5	0		GOBP_NERVE_GROWTH_FACTOR_SIGNALING_PATHWAY	1	0	12	0		GOBP_COLLAGEN_ACTIVATED_TYROSINE_KINASE_RECEPTOR_SIGNALING_PATHWAY	1	0	11	0
GOBP_CELLULAR_RESPONSE_TO_STEROL	1	0	20	0		GOBP_NEUROTROPHIN_SIGNALING_PATHWAY	1	0	37	0		GOBP_NIK_NF_KAPPAB_SIGNALING	1	0	121	0
GOBP_RESPONSE_TO_STEROL	1	0	30	0		GOBP_CANNABINOID_SIGNALING_PATHWAY	1	0	6	0		GOBP_SIGNAL_TRANSDUCTION_IN_ABSENCE_OF_LIGAND	1	0	66	0
GOBP_AMELOBLAST_DIFFERENTIATION	1	0	5	0		GOBP_SOMATOSTATIN_RECEPTOR_SIGNALING_PATHWAY	1	0	5	0		GOBP_POSITIVE_REGULATION_OF_ENDOTHELIAL_CELL_CHEMOTAXIS_BY_VEGF_ACTIVATED_VASCULAR_ENDOTHELIAL_GROWTH_FACTOR_RECEPTOR_SIGNALING_PATHWAY	1	0	5	0
GOBP_LYMPH_VESSEL_MORPHOGENESIS	1	0	22	0		GOBP_ANGIOTENSIN_ACTIVATED_SIGNALING_PATHWAY	1	0	13	0		GOBP_NON_CANONICAL_WNT_SIGNALING_PATHWAY_VIA_MAPK_CASCADE	1	0	7	0
GOBP_G_PROTEIN_COUPLED_OPIOID_RECEPTOR_SIGNALING_PATHWAY	1	0	11	0		GOBP_ONCOSTATIN_M_MEDIATED_SIGNALING_PATHWAY	1	0	7	0		GOBP_APOLIPOPROTEIN_A_I_MEDIATED_SIGNALING_PATHWAY	1	0	5	0
GOBP_SKELETAL_MUSCLE_THIN_FILAMENT_ASSEMBLY	1	0	7	0		GOBP_THROMBOPOIETIN_MEDIATED_SIGNALING_PATHWAY	1	0	5	0		GOBP_REELIN_MEDIATED_SIGNALING_PATHWAY	1	0	7	0
GOBP_DIPEPTIDE_TRANSMEMBRANE_TRANSPORT	1	0	7	0		GOBP_C_X_C_CHEMOKINE_RECEPTOR_CXCR4_SIGNALING_PATHWAY	1	0	4	0		GOBP_NETRIN_ACTIVATED_SIGNALING_PATHWAY	1	0	8	0
GOBP_PHOSPHATE_ION_TRANSMEMBRANE_TRANSPORT	1	0	16	0		GOBP_CHEMOKINE_C_X_C_MOTIF_LIGAND_12_SIGNALING_PATHWAY	1	0	6	0		GOBP_NODAL_SIGNALING_PATHWAY	1	0	17	0
GOBP_REGULATION_OF_MACROPHAGE_FUSION	1	0	5	0		GOBP_MACROPHAGE_COLONY_STIMULATING_FACTOR_SIGNALING_PATHWAY	1	0	7	0		GOBP_PURINERGIC_NUCLEOTIDE_RECEPTOR_SIGNALING_PATHWAY	1	0	31	0
GOBP_MACROPHAGE_FUSION	1	0	6	0		GOBP_ERBB2_EGFR_SIGNALING_PATHWAY	1	0	8	0		GOBP_G_PROTEIN_COUPLED_PURINERGIC_NUCLEOTIDE_RECEPTOR_SIGNALING_PATHWAY	1	0	13	0
GOBP_TRNA_THIO_MODIFICATION	1	0	5	0		GOBP_TORC2_SIGNALING	1	0	14	0		GOBP_G_PROTEIN_COUPLED_PURINERGIC_RECEPTOR_SIGNALING_PATHWAY	1	0	11	0
GOBP_MONOATOMIC_ION_TRANSMEMBRANE_TRANSPORT	1	0	947	0		GOBP_INTERLEUKIN_15_MEDIATED_SIGNALING_PATHWAY	1	0	7	0		GOBP_VERY_LOW_DENSITY_LIPOPROTEIN_PARTICLE_ASSEMBLY	1	0	11	0
GOBP_CARBOHYDRATE_TRANSMEMBRANE_TRANSPORT	1	0	121	0		GOBP_INTRACILIARY_RETROGRADE_TRANSPORT	1	0	10	0		GOBP_HIGH_DENSITY_LIPOPROTEIN_PARTICLE_REMODELING	1	0	16	0
GOBP_PROTEIN_HEXAMERIZATION	1	0	8	0		GOBP_INTRACILIARY_ANTEROGRADE_TRANSPORT	1	0	15	0		GOBP_LOW_DENSITY_LIPOPROTEIN_PARTICLE_REMODELING	1	0	16	0
GOBP_RESPONSE_TO_OLEIC_ACID	1	0	5	0		GOBP_VERY_LOW_DENSITY_LIPOPROTEIN_PARTICLE_CLEARANCE	1	0	6	0		GOBP_TRIGLYCERIDE_RICH_LIPOPROTEIN_PARTICLE_REMODELING	1	0	12	0
GOBP_ACYLGLYCEROL_TRANSPORT	1	0	7	0		GOBP_LIPID_OXIDATION	1	0	114	0		GOBP_PROTEIN_CONTAINING_COMPLEX_REMODELING	1	0	33	0
GOBP_TOLL_LIKE_RECEPTOR_8_SIGNALING_PATHWAY	1	0	4	0		GOBP_NUCLEAR_TRANSCRIBED_MRNA_CATABOLIC_PROCESS_EXONUCLEOLYTIC_3_5	1	0	9	0		GOBP_NAD_BIOSYNTHESIS_VIA_NICOTINAMIDE_RIBOSIDE_SALVAGE_PATHWAY	1	0	9	0
GOBP_REGULATION_OF_TOLL_LIKE_RECEPTOR_7_SIGNALING_PATHWAY	1	0	6	0		GOBP_RESPONSE_TO_FLUID_SHEAR_STRESS	1	0	32	0		GOBP_NEGATIVE_REGULATION_OF_GLIAL_CELL_APOPTOTIC_PROCESS	1	0	9	0
GOBP_TOLL_LIKE_RECEPTOR_7_SIGNALING_PATHWAY	1	0	11	0		GOBP_NUCLEOBASE_CONTAINING_SMALL_MOLECULE_BIOSYNTHETIC_PROCESS	1	0	13	0		GOBP_REGULATION_OF_GLIAL_CELL_APOPTOTIC_PROCESS	1	0	11	0
GOBP_POSITIVE_REGULATION_OF_TOLL_LIKE_RECEPTOR_4_SIGNALING_PATHWAY	1	0	12	0		GOBP_TELOMERE_TETHERING_AT_NUCLEAR_PERIPHERY	1	0	2	0		GOBP_GLIAL_CELL_APOPTOTIC_PROCESS	1	0	16	0
GOBP_NEGATIVE_REGULATION_OF_TOLL_LIKE_RECEPTOR_4_SIGNALING_PATHWAY	1	0	8	0		GOBP_TELOMERE_LOCALIZATION	1	0	7	0		GOBP_TYPE_III_INTERFERON_PRODUCTION	1	0	3	0
GOBP_NEGATIVE_REGULATION_OF_SYNCYTIUM_FORMATION_BY_PLASMA_MEMBRANE_FUSION	1	0	4	0		GOBP_PROTEIN_LOCALIZATION_TO_CELL_SURFACE	1	0	65	0		GOBP_RESPONSE_TO_TYPE_III_INTERFERON	1	0	7	0
GOBP_REGULATION_OF_TOLL_LIKE_RECEPTOR_4_SIGNALING_PATHWAY	1	0	23	0		GOBP_POSITIVE_REGULATION_OF_SMOOTH_MUSCLE_CELL_APOPTOTIC_PROCESS	1	0	12	0		GOBP_RESPONSE_TO_TYPE_II_INTERFERON	1	0	134	0
GOBP_REGULATION_OF_TOLL_LIKE_RECEPTOR_3_SIGNALING_PATHWAY	1	0	10	0		GOBP_NEGATIVE_REGULATION_OF_SMOOTH_MUSCLE_CELL_APOPTOTIC_PROCESS	1	0	9	0		GOBP_RESPONSE_TO_TYPE_I_INTERFERON	1	0	79	0
GOBP_TOLL_LIKE_RECEPTOR_3_SIGNALING_PATHWAY	1	0	19	0		GOBP_SMOOTH_MUSCLE_CELL_APOPTOTIC_PROCESS	1	0	22	0		GOBP_HIGH_DENSITY_LIPOPROTEIN_PARTICLE_ASSEMBLY	1	0	12	0
GOBP_POSITIVE_REGULATION_OF_TOLL_LIKE_RECEPTOR_2_SIGNALING_PATHWAY	1	0	6	0		GOBP_LIPID_DROPLET_ORGANIZATION	1	0	30	0		GOBP_ADHERENS_JUNCTION_MAINTENANCE	1	0	6	0
GOBP_NEGATIVE_REGULATION_OF_TOLL_LIKE_RECEPTOR_2_SIGNALING_PATHWAY	1	0	6	0		GOBP_HIGH_DENSITY_LIPOPROTEIN_PARTICLE_CLEARANCE	1	0	11	0		GOBP_ADHERENS_JUNCTION_ORGANIZATION	1	0	56	0
GOBP_REGULATION_OF_TOLL_LIKE_RECEPTOR_2_SIGNALING_PATHWAY	1	0	11	0		GOBP_LOW_DENSITY_LIPOPROTEIN_PARTICLE_CLEARANCE	1	0	27	0		GOBP_CELL_JUNCTION_MAINTENANCE	1	0	42	0
GOBP_TOLL_LIKE_RECEPTOR_2_SIGNALING_PATHWAY	1	0	16	0		GOBP_PLASMA_LIPOPROTEIN_PARTICLE_CLEARANCE	1	0	40	0		GOBP_NEGATIVE_REGULATION_OF_ARP2_3_COMPLEX_MEDIATED_ACTIN_NUCLEATION	1	0	6	0
GOBP_NEGATIVE_REGULATION_OF_TOLL_LIKE_RECEPTOR_SIGNALING_PATHWAY	1	0	18	0		GOBP_HIGH_DENSITY_LIPOPROTEIN_PARTICLE_ASSEMBLY	1	0	12	0		GOBP_REGULATION_OF_ARP2_3_COMPLEX_MEDIATED_ACTIN_NUCLEATION	1	0	19	0
GOBP_REGULATION_OF_TOLL_LIKE_RECEPTOR_SIGNALING_PATHWAY	1	0	29	0		GOBP_VERY_LOW_DENSITY_LIPOPROTEIN_PARTICLE_ASSEMBLY	1	0	11	0		GOBP_ARP2_3_COMPLEX_MEDIATED_ACTIN_NUCLEATION	1	0	34	0
GOBP_POSITIVE_REGULATION_OF_HETEROTYPIC_CELL_CELL_ADHESION	1	0	15	0		GOBP_HIGH_DENSITY_LIPOPROTEIN_PARTICLE_REMODELING	1	0	16	0		GOBP_DIOL_BIOSYNTHETIC_PROCESS	1	0	20	0
GOBP_REGULATION_OF_HETEROTYPIC_CELL_CELL_ADHESION	1	0	25	0		GOBP_LOW_DENSITY_LIPOPROTEIN_PARTICLE_REMODELING	1	0	16	0		GOBP_DIOL_METABOLIC_PROCESS	1	0	26	0
GOBP_HETEROTYPIC_CELL_CELL_ADHESION	1	0	61	0		GOBP_TRIGLYCERIDE_RICH_LIPOPROTEIN_PARTICLE_REMODELING	1	0	12	0		GOBP_PRIMARY_ALCOHOL_CATABOLIC_PROCESS	1	0	15	0
GOBP_POSITIVE_REGULATION_OF_HOMOTYPIC_CELL_CELL_ADHESION	1	0	17	0		GOBP_PROTEIN_CONTAINING_COMPLEX_REMODELING	1	0	33	0		GOBP_PRIMARY_ALCOHOL_BIOSYNTHETIC_PROCESS	1	0	14	0
GOBP_NEGATIVE_REGULATION_OF_HOMOTYPIC_CELL_CELL_ADHESION	1	0	14	0		GOBP_NAD_BIOSYNTHESIS_VIA_NICOTINAMIDE_RIBOSIDE_SALVAGE_PATHWAY	1	0	9	0		GOBP_PRIMARY_ALCOHOL_METABOLIC_PROCESS	1	0	104	0
GOBP_POSITIVE_REGULATION_OF_TOLL_LIKE_RECEPTOR_3_SIGNALING_PATHWAY	1	0	7	0		GOBP_NEGATIVE_REGULATION_OF_GLIAL_CELL_APOPTOTIC_PROCESS	1	0	9	0		GOBP_RESPONSE_TO_DISACCHARIDE	1	0	7	0
GOBP_REGULATION_OF_HOMOTYPIC_CELL_CELL_ADHESION	1	0	37	0		GOBP_REGULATION_OF_GLIAL_CELL_APOPTOTIC_PROCESS	1	0	11	0		GOBP_NEGATIVE_REGULATION_OF_GTPASE_ACTIVITY	1	0	34	0
GOBP_REGULATION_OF_TRANSCRIPTION_ELONGATION_BY_RNA_POLYMERASE_II	1	0	83	0		GOBP_GLIAL_CELL_APOPTOTIC_PROCESS	1	0	16	0		GOBP_REGULATION_OF_TRANSCRIPTION_ELONGATION_BY_RNA_POLYMERASE_II	1	0	83	0
GOBP_NEGATIVE_REGULATION_OF_AMIDE_METABOLIC_PROCESS	1	0	190	0		GOBP_TYPE_III_INTERFERON_PRODUCTION	1	0	3	0		GOBP_ADHERENS_JUNCTION_ASSEMBLY	1	0	13	0
GOBP_HIGH_DENSITY_LIPOPROTEIN_PARTICLE_REMODELING	1	0	16	0		GOBP_RESPONSE_TO_TYPE_III_INTERFERON	1	0	7	0		GOBP_NEGATIVE_REGULATION_OF_SYNCYTIUM_FORMATION_BY_PLASMA_MEMBRANE_FUSION	1	0	4	0
GOBP_LOW_DENSITY_LIPOPROTEIN_PARTICLE_REMODELING	1	0	16	0		GOBP_MICROTUBULE_ANCHORING	1	0	22	0		GOBP_PLASMA_LIPOPROTEIN_PARTICLE_CLEARANCE	1	0	40	0
GOBP_TRIGLYCERIDE_RICH_LIPOPROTEIN_PARTICLE_REMODELING	1	0	12	0		GOBP_SNRNA_3_END_PROCESSING	1	0	20	0		GOBP_HIGH_DENSITY_LIPOPROTEIN_PARTICLE_CLEARANCE	1	0	11	0
GOBP_PROTEIN_CONTAINING_COMPLEX_REMODELING	1	0	33	0		GOBP_U4_SNRNA_3_END_PROCESSING	1	0	8	0		GOBP_CELLULAR_RESPONSE_TO_UNFOLDED_PROTEIN	1	0	91	0
GOBP_NAD_BIOSYNTHESIS_VIA_NICOTINAMIDE_RIBOSIDE_SALVAGE_PATHWAY	1	0	9	0		GOBP_PROTEIN_LOCALIZATION_TO_PHAGOPHORE_ASSEMBLY_SITE	1	0	16	0		GOBP_RESPONSE_TO_LAMINAR_FLUID_SHEAR_STRESS	1	0	12	0
GOBP_NEGATIVE_REGULATION_OF_GLIAL_CELL_APOPTOTIC_PROCESS	1	0	9	0		GOBP_POSITIVE_REGULATION_OF_TRANSMEMBRANE_TRANSPORT	1	0	218	0		GOBP_CELLULAR_RESPONSE_TO_REACTIVE_OXYGEN_SPECIES	1	0	137	0
GOBP_REGULATION_OF_GLIAL_CELL_APOPTOTIC_PROCESS	1	0	11	0		GOBP_NEGATIVE_REGULATION_OF_TRANSMEMBRANE_TRANSPORT	1	0	117	0		GOBP_RESPONSE_TO_TUMOR_NECROSIS_FACTOR	1	0	235	0
GOBP_GLIAL_CELL_APOPTOTIC_PROCESS	1	0	16	0		GOBP_REGULATION_OF_IRON_ION_TRANSPORT	1	0	6	0		GOBP_CELLULAR_RESPONSE_TO_HEAT	1	0	61	0
GOBP_TYPE_III_INTERFERON_PRODUCTION	1	0	3	0		GOBP_IRON_ION_TRANSMEMBRANE_TRANSPORT	1	0	19	0		GOBP_PIRNA_PROCESSING	1	0	22	0
GOBP_RESPONSE_TO_TYPE_III_INTERFERON	1	0	7	0		GOBP_NUCLEOSOME_ORGANIZATION	1	0	66	0		GOBP_CENTROMERE_COMPLEX_ASSEMBLY	1	0	28	0
GOBP_RESPONSE_TO_TYPE_II_INTERFERON	1	0	134	0		GOBP_PIECEMEAL_MICROAUTOPHAGY_OF_THE_NUCLEUS	1	0	10	0		GOBP_TOOTH_MINERALIZATION	1	0	27	0
GOBP_RESPONSE_TO_TYPE_I_INTERFERON	1	0	79	0		GOBP_HISTONE_H3_K4_DEMETHYLATION	1	0	3	0		GOBP_PROTEIN_LOCALIZATION_TO_NUCLEUS	1	0	295	0
GOBP_ADHERENS_JUNCTION_MAINTENANCE	1	0	6	0		GOBP_RESPONSE_TO_LUTEINIZING_HORMONE	1	0	8	0		GOBP_LATE_ENDOSOME_TO_GOLGI_TRANSPORT	1	0	4	0
GOBP_REGULATION_OF_AMIDE_METABOLIC_PROCESS	1	0	438	0		GOBP_RESPONSE_TO_PROSTAGLANDIN_E	1	0	24	0		GOBP_EARLY_ENDOSOME_TO_GOLGI_TRANSPORT	1	0	11	0
GOBP_ADHERENS_JUNCTION_ASSEMBLY	1	0	13	0		GOBP_RESPONSE_TO_PROSTAGLANDIN	1	0	32	0		GOBP_PROTEIN_LOCALIZATION_TO_PHAGOPHORE_ASSEMBLY_SITE	1	0	16	0
GOBP_CELL_JUNCTION_MAINTENANCE	1	0	42	0		GOBP_NUCLEOBASE_CONTAINING_SMALL_MOLECULE_CATABOLIC_PROCESS	1	0	30	0		GOBP_U4_SNRNA_3_END_PROCESSING	1	0	8	0
GOBP_NEGATIVE_REGULATION_OF_ARP2_3_COMPLEX_MEDIATED_ACTIN_NUCLEATION	1	0	6	0		GOBP_CORTISOL_BIOSYNTHETIC_PROCESS	1	0	10	0		GOBP_LOW_DENSITY_LIPOPROTEIN_PARTICLE_CLEARANCE	1	0	27	0
GOBP_REGULATION_OF_ARP2_3_COMPLEX_MEDIATED_ACTIN_NUCLEATION	1	0	19	0		GOBP_CORTISOL_METABOLIC_PROCESS	1	0	12	0		GOBP_SNRNA_3_END_PROCESSING	1	0	20	0
GOBP_ARP2_3_COMPLEX_MEDIATED_ACTIN_NUCLEATION	1	0	34	0		GOBP_RESPONSE_TO_TYPE_II_INTERFERON	1	0	134	0		GOBP_VERY_LOW_DENSITY_LIPOPROTEIN_PARTICLE_CLEARANCE	1	0	6	0
GOBP_DIOL_BIOSYNTHETIC_PROCESS	1	0	20	0		GOBP_CELLULAR_RESPONSE_TO_UV	1	0	89	0		GOBP_SUBSTRATE_ADHESION_DEPENDENT_CELL_SPREADING	1	0	97	0
GOBP_DIOL_METABOLIC_PROCESS	1	0	26	0		GOBP_CELLULAR_CARBOHYDRATE_BIOSYNTHETIC_PROCESS	1	0	71	0		GOBP_LIPID_OXIDATION	1	0	114	0
GOBP_PRIMARY_ALCOHOL_CATABOLIC_PROCESS	1	0	15	0		GOBP_GLUTATHIONE_TRANSPORT	1	0	9	0		GOBP_NUCLEAR_TRANSCRIBED_MRNA_CATABOLIC_PROCESS_EXONUCLEOLYTIC_3_5	1	0	9	0
GOBP_PRIMARY_ALCOHOL_BIOSYNTHETIC_PROCESS	1	0	14	0		GOBP_DE_NOVO_NAD_BIOSYNTHETIC_PROCESS	1	0	8	0		GOBP_RESPONSE_TO_FLUID_SHEAR_STRESS	1	0	32	0
GOBP_PRIMARY_ALCOHOL_METABOLIC_PROCESS	1	0	104	0		GOBP_CELLULAR_RESPONSE_TO_UNFOLDED_PROTEIN	1	0	91	0		GOBP_NUCLEOBASE_CONTAINING_SMALL_MOLECULE_BIOSYNTHETIC_PROCESS	1	0	13	0
GOBP_RESPONSE_TO_DISACCHARIDE	1	0	7	0		GOBP_RESPONSE_TO_LAMINAR_FLUID_SHEAR_STRESS	1	0	12	0		GOBP_TELOMERE_TETHERING_AT_NUCLEAR_PERIPHERY	1	0	2	0
GOBP_RESPONSE_TO_MONOSACCHARIDE	1	0	185	0		GOBP_CELLULAR_RESPONSE_TO_REACTIVE_OXYGEN_SPECIES	1	0	137	0		GOBP_TELOMERE_LOCALIZATION	1	0	7	0
GOBP_NEGATIVE_REGULATION_OF_GTPASE_ACTIVITY	1	0	34	0		GOBP_RESPONSE_TO_TUMOR_NECROSIS_FACTOR	1	0	235	0		GOBP_PROTEIN_LOCALIZATION_TO_CELL_SURFACE	1	0	65	0
GOBP_POSITIVE_REGULATION_OF_AMIDE_METABOLIC_PROCESS	1	0	153	0		GOBP_CELLULAR_RESPONSE_TO_HEAT	1	0	61	0		GOBP_POSITIVE_REGULATION_OF_SMOOTH_MUSCLE_CELL_APOPTOTIC_PROCESS	1	0	12	0
GOBP_ADHERENS_JUNCTION_ORGANIZATION	1	0	56	0		GOBP_PIRNA_PROCESSING	1	0	22	0		GOBP_NEGATIVE_REGULATION_OF_SMOOTH_MUSCLE_CELL_APOPTOTIC_PROCESS	1	0	9	0
GOBP_HOMOTYPIC_CELL_CELL_ADHESION	1	0	97	0		GOBP_CENTROMERE_COMPLEX_ASSEMBLY	1	0	28	0		GOBP_SMOOTH_MUSCLE_CELL_APOPTOTIC_PROCESS	1	0	22	0
GOBP_POSITIVE_REGULATION_OF_TISSUE_REMODELING	1	0	11	0		GOBP_TOOTH_MINERALIZATION	1	0	27	0		GOBP_LIPID_DROPLET_ORGANIZATION	1	0	30	0
GOBP_NEGATIVE_REGULATION_OF_TISSUE_REMODELING	1	0	22	0		GOBP_LATE_ENDOSOME_TO_GOLGI_TRANSPORT	1	0	4	0		GOBP_MICROTUBULE_ANCHORING	1	0	22	0
GOBP_REGULATION_OF_INTEGRIN_ACTIVATION	1	0	17	0		GOBP_EARLY_ENDOSOME_TO_GOLGI_TRANSPORT	1	0	11	0		GOBP_DE_NOVO_NAD_BIOSYNTHETIC_PROCESS	1	0	8	0
GOBP_INTEGRIN_ACTIVATION	1	0	26	0		GOBP_PHOSPHATIDYLCHOLINE_CATABOLIC_PROCESS	1	0	15	0		GOBP_REGULATION_OF_MACROPHAGE_FUSION	1	0	5	0
GOBP_MITOCHONDRIAL_CYTOCHROME_C_OXIDASE_ASSEMBLY	1	0	23	0		GOBP_NEGATIVE_REGULATION_OF_MONOATOMIC_ION_TRANSMEMBRANE_TRANSPORT	1	0	88	0		GOBP_TRNA_THIO_MODIFICATION	1	0	5	0
GOBP_MITOCHONDRIAL_PROTON_TRANSPORTING_ATP_SYNTHASE_COMPLEX_ASSEMBLY	1	0	5	0		GOBP_RESPONSE_TO_TYPE_I_INTERFERON	1	0	79	0		GOBP_RESPONSE_TO_CYTOKINE	1	0	866	0
GOBP_POSITIVE_REGULATION_OF_CATECHOLAMINE_SECRETION	1	0	12	0		GOBP_ADHERENS_JUNCTION_ASSEMBLY	1	0	13	0		GOBP_POSITIVE_REGULATION_OF_MAINTENANCE_OF_SISTER_CHROMATID_COHESION	1	0	2	0
GOBP_NEGATIVE_REGULATION_OF_CATECHOLAMINE_SECRETION	1	0	13	0		GOBP_TOLL_LIKE_RECEPTOR_3_SIGNALING_PATHWAY	1	0	19	0		GOBP_REGULATION_OF_MAINTENANCE_OF_SISTER_CHROMATID_COHESION	1	0	5	0
GOBP_POSITIVE_REGULATION_OF_DOPAMINE_SECRETION	1	0	6	0		GOBP_POSITIVE_REGULATION_OF_TOLL_LIKE_RECEPTOR_2_SIGNALING_PATHWAY	1	0	6	0		GOBP_ESTABLISHMENT_OF_MITOTIC_SISTER_CHROMATID_COHESION	1	0	7	0
GOBP_NEGATIVE_REGULATION_OF_DOPAMINE_SECRETION	1	0	5	0		GOBP_NEGATIVE_REGULATION_OF_TOLL_LIKE_RECEPTOR_2_SIGNALING_PATHWAY	1	0	6	0		GOBP_MAINTENANCE_OF_SISTER_CHROMATID_COHESION	1	0	9	0
GOBP_POSITIVE_REGULATION_OF_MAMMARY_GLAND_EPITHELIAL_CELL_PROLIFERATION	1	0	6	0		GOBP_REGULATION_OF_TOLL_LIKE_RECEPTOR_2_SIGNALING_PATHWAY	1	0	11	0		GOBP_ESTABLISHMENT_OF_SISTER_CHROMATID_COHESION	1	0	10	0
GOBP_REGULATION_OF_MAMMARY_GLAND_EPITHELIAL_CELL_PROLIFERATION	1	0	15	0		GOBP_TOLL_LIKE_RECEPTOR_2_SIGNALING_PATHWAY	1	0	16	0		GOBP_PROTEIN_LOCALIZATION_TO_GOLGI_APPARATUS	1	0	29	0
GOBP_MAMMARY_GLAND_EPITHELIAL_CELL_PROLIFERATION	1	0	26	0		GOBP_NEGATIVE_REGULATION_OF_TOLL_LIKE_RECEPTOR_SIGNALING_PATHWAY	1	0	18	0		GOBP_STRESS_GRANULE_ASSEMBLY	1	0	28	0
GOBP_RESPONSE_TO_L_ASCORBIC_ACID	1	0	6	0		GOBP_REGULATION_OF_TOLL_LIKE_RECEPTOR_SIGNALING_PATHWAY	1	0	29	0		GOBP_ENDOSOMAL_VESICLE_FUSION	1	0	12	0
GOBP_TRANSFERRIN_TRANSPORT	1	0	10	0		GOBP_POSITIVE_REGULATION_OF_HETEROTYPIC_CELL_CELL_ADHESION	1	0	15	0		GOBP_P_BODY_ASSEMBLY	1	0	19	0
GOBP_POSITIVE_REGULATION_OF_INTEGRIN_ACTIVATION	1	0	11	0		GOBP_REGULATION_OF_HETEROTYPIC_CELL_CELL_ADHESION	1	0	25	0		GOBP_NUCLEOSIDE_BISPHOSPHATE_CATABOLIC_PROCESS	1	0	11	0
GOBP_UNSATURATED_FATTY_ACID_METABOLIC_PROCESS	1	0	106	0		GOBP_HETEROTYPIC_CELL_CELL_ADHESION	1	0	61	0		GOBP_NUCLEOSIDE_BISPHOSPHATE_BIOSYNTHETIC_PROCESS	1	0	53	0
GOBP_FATTY_ACID_BETA_OXIDATION_USING_ACYL_COA_OXIDASE	1	0	12	0		GOBP_POSITIVE_REGULATION_OF_HOMOTYPIC_CELL_CELL_ADHESION	1	0	17	0		GOBP_NUCLEOSIDE_BISPHOSPHATE_METABOLIC_PROCESS	1	0	115	0
GOBP_FATTY_ACID_BETA_OXIDATION_USING_ACYL_COA_DEHYDROGENASE	1	0	11	0		GOBP_NEGATIVE_REGULATION_OF_HOMOTYPIC_CELL_CELL_ADHESION	1	0	14	0		GOBP_ERYTHROCYTE_HOMEOSTASIS	1	0	132	0
GOBP_HISTONE_H2B_UBIQUITINATION	1	0	10	0		GOBP_REGULATION_OF_HOMOTYPIC_CELL_CELL_ADHESION	1	0	37	0		GOBP_POSITIVE_REGULATION_OF_NAD_P_H_OXIDASE_ACTIVITY	1	0	7	0
GOBP_HISTONE_H2A_UBIQUITINATION	1	0	27	0		GOBP_HOMOTYPIC_CELL_CELL_ADHESION	1	0	97	0		GOBP_RESPONSE_TO_GLUCAGON	1	0	21	0
GOBP_FLOOR_PLATE_DEVELOPMENT	1	0	11	0		GOBP_POSITIVE_REGULATION_OF_TISSUE_REMODELING	1	0	11	0		GOBP_PHOSPHOLIPID_EFFLUX	1	0	14	0
GOBP_CARBOHYDRATE_HOMEOSTASIS	1	0	221	0		GOBP_NEGATIVE_REGULATION_OF_TISSUE_REMODELING	1	0	22	0		GOBP_POSITIVE_REGULATION_OF_OSTEOBLAST_PROLIFERATION	1	0	12	0
GOBP_PROTEIN_LOCALIZATION_TO_ORGANELLE	1	0	857	0		GOBP_REGULATION_OF_TISSUE_REMODELING	1	0	73	0		GOBP_NEGATIVE_REGULATION_OF_OSTEOBLAST_PROLIFERATION	1	0	12	0
GOBP_SECRETORY_GRANULE_ORGANIZATION	1	0	58	0		GOBP_ERYTHROCYTE_HOMEOSTASIS	1	0	132	0		GOBP_REGULATION_OF_OSTEOBLAST_PROLIFERATION	1	0	27	0
GOBP_S_ADENOSYLMETHIONINE_CYCLE	1	0	7	0		GOBP_POSITIVE_REGULATION_OF_MAINTENANCE_OF_SISTER_CHROMATID_COHESION	1	0	2	0		GOBP_OSTEOBLAST_PROLIFERATION	1	0	33	0
GOBP_CHOLESTEROL_EFFLUX	1	0	54	0		GOBP_REGULATION_OF_MAINTENANCE_OF_SISTER_CHROMATID_COHESION	1	0	5	0		GOBP_REGULATION_OF_LUTEINIZING_HORMONE_SECRETION	1	0	6	0
GOBP_LEYDIG_CELL_DIFFERENTIATION	1	0	12	0		GOBP_ESTABLISHMENT_OF_MITOTIC_SISTER_CHROMATID_COHESION	1	0	7	0		GOBP_NEGATIVE_REGULATION_OF_KINASE_ACTIVITY	1	0	216	0
GOBP_MITOTIC_DNA_REPLICATION_CHECKPOINT_SIGNALING	1	0	10	0		GOBP_MAINTENANCE_OF_SISTER_CHROMATID_COHESION	1	0	9	0		GOBP_POSITIVE_REGULATION_OF_CELL_CELL_ADHESION_MEDIATED_BY_INTEGRIN	1	0	6	0
GOBP_MEIOTIC_CELL_CYCLE_CHECKPOINT_SIGNALING	1	0	8	0		GOBP_ESTABLISHMENT_OF_SISTER_CHROMATID_COHESION	1	0	10	0		GOBP_REGULATION_OF_CELL_CELL_ADHESION_MEDIATED_BY_INTEGRIN	1	0	11	0
GOBP_MULTICELLULAR_ORGANISMAL_RESPONSE_TO_STRESS	1	0	90	0		GOBP_PROTEIN_LOCALIZATION_TO_GOLGI_APPARATUS	1	0	29	0		GOBP_CELL_CELL_ADHESION_MEDIATED_BY_INTEGRIN	1	0	16	0
GOBP_CELL_ADHESION_MEDIATED_BY_INTEGRIN	1	0	83	0		GOBP_STRESS_GRANULE_ASSEMBLY	1	0	28	0		GOBP_POSITIVE_REGULATION_OF_CELL_ADHESION_MEDIATED_BY_INTEGRIN	1	0	22	0
GOBP_REGULATION_OF_CELL_ADHESION_MEDIATED_BY_INTEGRIN	1	0	48	0		GOBP_ENDOSOMAL_VESICLE_FUSION	1	0	12	0		GOBP_NEGATIVE_REGULATION_OF_CELL_ADHESION_MEDIATED_BY_INTEGRIN	1	0	11	0
GOBP_NEGATIVE_REGULATION_OF_CELL_ADHESION_MEDIATED_BY_INTEGRIN	1	0	11	0		GOBP_P_BODY_ASSEMBLY	1	0	19	0		GOBP_REGULATION_OF_NAD_P_H_OXIDASE_ACTIVITY	1	0	11	0
GOBP_REGULATION_OF_TISSUE_REMODELING	1	0	73	0		GOBP_REGULATION_OF_TOLL_LIKE_RECEPTOR_3_SIGNALING_PATHWAY	1	0	10	0		GOBP_MACROPHAGE_FUSION	1	0	6	0
GOBP_ERYTHROCYTE_HOMEOSTASIS	1	0	132	0		GOBP_POSITIVE_REGULATION_OF_TOLL_LIKE_RECEPTOR_3_SIGNALING_PATHWAY	1	0	7	0		GOBP_REGULATION_OF_TISSUE_REMODELING	1	0	73	0
GOBP_POSITIVE_REGULATION_OF_MAINTENANCE_OF_SISTER_CHROMATID_COHESION	1	0	2	0		GOBP_REGULATION_OF_TOLL_LIKE_RECEPTOR_4_SIGNALING_PATHWAY	1	0	23	0		GOBP_POSITIVE_REGULATION_OF_TISSUE_REMODELING	1	0	11	0
GOBP_REGULATION_OF_MAINTENANCE_OF_SISTER_CHROMATID_COHESION	1	0	5	0		GOBP_NEGATIVE_REGULATION_OF_TOLL_LIKE_RECEPTOR_4_SIGNALING_PATHWAY	1	0	8	0		GOBP_CARBOHYDRATE_TRANSMEMBRANE_TRANSPORT	1	0	121	0
GOBP_ESTABLISHMENT_OF_MITOTIC_SISTER_CHROMATID_COHESION	1	0	7	0		GOBP_ADHERENS_JUNCTION_ORGANIZATION	1	0	56	0		GOBP_PROTEIN_HEXAMERIZATION	1	0	8	0
GOBP_MAINTENANCE_OF_SISTER_CHROMATID_COHESION	1	0	9	0		GOBP_NEGATIVE_REGULATION_OF_ARP2_3_COMPLEX_MEDIATED_ACTIN_NUCLEATION	1	0	6	0		GOBP_RESPONSE_TO_OLEIC_ACID	1	0	5	0
GOBP_ESTABLISHMENT_OF_SISTER_CHROMATID_COHESION	1	0	10	0		GOBP_REGULATION_OF_ARP2_3_COMPLEX_MEDIATED_ACTIN_NUCLEATION	1	0	19	0		GOBP_ACYLGLYCEROL_TRANSPORT	1	0	7	0
GOBP_PROTEIN_LOCALIZATION_TO_GOLGI_APPARATUS	1	0	29	0		GOBP_ARP2_3_COMPLEX_MEDIATED_ACTIN_NUCLEATION	1	0	34	0		GOBP_POSITIVE_REGULATION_OF_TOLL_LIKE_RECEPTOR_9_SIGNALING_PATHWAY	1	0	6	0
GOBP_STRESS_GRANULE_ASSEMBLY	1	0	28	0		GOBP_DIOL_BIOSYNTHETIC_PROCESS	1	0	20	0		GOBP_REGULATION_OF_TOLL_LIKE_RECEPTOR_9_SIGNALING_PATHWAY	1	0	10	0
GOBP_ENDOSOMAL_VESICLE_FUSION	1	0	12	0		GOBP_DIOL_METABOLIC_PROCESS	1	0	26	0		GOBP_TOLL_LIKE_RECEPTOR_9_SIGNALING_PATHWAY	1	0	18	0
GOBP_P_BODY_ASSEMBLY	1	0	19	0		GOBP_PRIMARY_ALCOHOL_CATABOLIC_PROCESS	1	0	15	0		GOBP_TOLL_LIKE_RECEPTOR_8_SIGNALING_PATHWAY	1	0	4	0
GOBP_NUCLEOSIDE_BISPHOSPHATE_CATABOLIC_PROCESS	1	0	11	0		GOBP_PRIMARY_ALCOHOL_BIOSYNTHETIC_PROCESS	1	0	14	0		GOBP_REGULATION_OF_TOLL_LIKE_RECEPTOR_7_SIGNALING_PATHWAY	1	0	6	0
GOBP_NUCLEOSIDE_BISPHOSPHATE_BIOSYNTHETIC_PROCESS	1	0	53	0		GOBP_PRIMARY_ALCOHOL_METABOLIC_PROCESS	1	0	104	0		GOBP_TOLL_LIKE_RECEPTOR_7_SIGNALING_PATHWAY	1	0	11	0
GOBP_NUCLEOSIDE_BISPHOSPHATE_METABOLIC_PROCESS	1	0	115	0		GOBP_RESPONSE_TO_DISACCHARIDE	1	0	7	0		GOBP_POSITIVE_REGULATION_OF_TOLL_LIKE_RECEPTOR_4_SIGNALING_PATHWAY	1	0	12	0
GOBP_POSITIVE_REGULATION_OF_NAD_P_H_OXIDASE_ACTIVITY	1	0	7	0		GOBP_NEGATIVE_REGULATION_OF_GTPASE_ACTIVITY	1	0	34	0		GOBP_NEGATIVE_REGULATION_OF_TOLL_LIKE_RECEPTOR_4_SIGNALING_PATHWAY	1	0	8	0
GOBP_REGULATION_OF_NAD_P_H_OXIDASE_ACTIVITY	1	0	11	0		GOBP_POSITIVE_REGULATION_OF_AMIDE_METABOLIC_PROCESS	1	0	153	0		GOBP_REGULATION_OF_TOLL_LIKE_RECEPTOR_4_SIGNALING_PATHWAY	1	0	23	0
GOBP_RESPONSE_TO_GLUCAGON	1	0	21	0		GOBP_NEGATIVE_REGULATION_OF_AMIDE_METABOLIC_PROCESS	1	0	190	0		GOBP_NEGATIVE_REGULATION_OF_TISSUE_REMODELING	1	0	22	0
GOBP_PHOSPHOLIPID_EFFLUX	1	0	14	0		GOBP_ADHERENS_JUNCTION_MAINTENANCE	1	0	6	0		GOBP_POSITIVE_REGULATION_OF_TOLL_LIKE_RECEPTOR_3_SIGNALING_PATHWAY	1	0	7	0
GOBP_POSITIVE_REGULATION_OF_OSTEOBLAST_PROLIFERATION	1	0	12	0		GOBP_NEGATIVE_REGULATION_OF_SYNCYTIUM_FORMATION_BY_PLASMA_MEMBRANE_FUSION	1	0	4	0		GOBP_TOLL_LIKE_RECEPTOR_3_SIGNALING_PATHWAY	1	0	19	0
GOBP_NEGATIVE_REGULATION_OF_OSTEOBLAST_PROLIFERATION	1	0	12	0		GOBP_MACROPHAGE_FUSION	1	0	6	0		GOBP_POSITIVE_REGULATION_OF_TOLL_LIKE_RECEPTOR_2_SIGNALING_PATHWAY	1	0	6	0
GOBP_REGULATION_OF_OSTEOBLAST_PROLIFERATION	1	0	27	0		GOBP_TRNA_THIO_MODIFICATION	1	0	5	0		GOBP_NEGATIVE_REGULATION_OF_TOLL_LIKE_RECEPTOR_2_SIGNALING_PATHWAY	1	0	6	0
GOBP_OSTEOBLAST_PROLIFERATION	1	0	33	0		GOBP_CARBOHYDRATE_TRANSMEMBRANE_TRANSPORT	1	0	121	0		GOBP_REGULATION_OF_TOLL_LIKE_RECEPTOR_2_SIGNALING_PATHWAY	1	0	11	0
GOBP_REGULATION_OF_LUTEINIZING_HORMONE_SECRETION	1	0	6	0		GOBP_PROTEIN_HEXAMERIZATION	1	0	8	0		GOBP_TOLL_LIKE_RECEPTOR_2_SIGNALING_PATHWAY	1	0	16	0
GOBP_POSITIVE_REGULATION_OF_KINASE_ACTIVITY	1	0	405	0		GOBP_RESPONSE_TO_OLEIC_ACID	1	0	5	0		GOBP_NEGATIVE_REGULATION_OF_TOLL_LIKE_RECEPTOR_SIGNALING_PATHWAY	1	0	18	0
GOBP_NEGATIVE_REGULATION_OF_KINASE_ACTIVITY	1	0	216	0		GOBP_ACYLGLYCEROL_TRANSPORT	1	0	7	0		GOBP_POSITIVE_REGULATION_OF_HETEROTYPIC_CELL_CELL_ADHESION	1	0	15	0
GOBP_POSITIVE_REGULATION_OF_CELL_CELL_ADHESION_MEDIATED_BY_INTEGRIN	1	0	6	0		GOBP_POSITIVE_REGULATION_OF_TOLL_LIKE_RECEPTOR_9_SIGNALING_PATHWAY	1	0	6	0		GOBP_REGULATION_OF_HETEROTYPIC_CELL_CELL_ADHESION	1	0	25	0
GOBP_REGULATION_OF_CELL_CELL_ADHESION_MEDIATED_BY_INTEGRIN	1	0	11	0		GOBP_REGULATION_OF_TOLL_LIKE_RECEPTOR_9_SIGNALING_PATHWAY	1	0	10	0		GOBP_HETEROTYPIC_CELL_CELL_ADHESION	1	0	61	0
GOBP_CELL_CELL_ADHESION_MEDIATED_BY_INTEGRIN	1	0	16	0		GOBP_TOLL_LIKE_RECEPTOR_9_SIGNALING_PATHWAY	1	0	18	0		GOBP_POSITIVE_REGULATION_OF_HOMOTYPIC_CELL_CELL_ADHESION	1	0	17	0
GOBP_POSITIVE_REGULATION_OF_CELL_ADHESION_MEDIATED_BY_INTEGRIN	1	0	22	0		GOBP_TOLL_LIKE_RECEPTOR_8_SIGNALING_PATHWAY	1	0	4	0		GOBP_NEGATIVE_REGULATION_OF_HOMOTYPIC_CELL_CELL_ADHESION	1	0	14	0
GOBP_VERY_LOW_DENSITY_LIPOPROTEIN_PARTICLE_ASSEMBLY	1	0	11	0		GOBP_REGULATION_OF_TOLL_LIKE_RECEPTOR_7_SIGNALING_PATHWAY	1	0	6	0		GOBP_REGULATION_OF_HOMOTYPIC_CELL_CELL_ADHESION	1	0	37	0
GOBP_HIGH_DENSITY_LIPOPROTEIN_PARTICLE_ASSEMBLY	1	0	12	0		GOBP_TOLL_LIKE_RECEPTOR_7_SIGNALING_PATHWAY	1	0	11	0		GOBP_HOMOTYPIC_CELL_CELL_ADHESION	1	0	97	0
GOBP_PLASMA_LIPOPROTEIN_PARTICLE_CLEARANCE	1	0	40	0		GOBP_POSITIVE_REGULATION_OF_TOLL_LIKE_RECEPTOR_4_SIGNALING_PATHWAY	1	0	12	0		GOBP_REGULATION_OF_TOLL_LIKE_RECEPTOR_3_SIGNALING_PATHWAY	1	0	10	0
GOBP_LOW_DENSITY_LIPOPROTEIN_PARTICLE_CLEARANCE	1	0	27	0		GOBP_REGULATION_OF_MACROPHAGE_FUSION	1	0	5	0		GOBP_CELL_ADHESION_MEDIATED_BY_INTEGRIN	1	0	83	0
GOBP_PROTEIN_MANNOSYLATION	1	0	17	0		GOBP_POSITIVE_REGULATION_OF_MONOATOMIC_ION_TRANSMEMBRANE_TRANSPORT	1	0	163	0		GOBP_GLUTATHIONE_TRANSPORT	1	0	9	0
GOBP_MULTICELLULAR_ORGANISM_GROWTH	1	0	140	0		GOBP_HISTONE_H4_K20_METHYLATION	1	0	3	0		GOBP_PHOSPHATIDYLCHOLINE_CATABOLIC_PROCESS	1	0	15	0
GOBP_SYNAPTIC_TRANSMISSION_GLUTAMATERGIC	1	0	109	0		GOBP_HISTONE_H4_K20_TRIMETHYLATION	1	0	3	0		GOBP_MAINTENANCE_OF_PROTEIN_LOCALIZATION_IN_ENDOPLASMIC_RETICULUM	1	0	13	0
GOBP_PEPTIDYL_ARGININE_N_METHYLATION	1	0	5	0		GOBP_MONOUBIQUITINATED_HISTONE_DEUBIQUITINATION	1	0	29	0		GOBP_PHOSPHATE_ION_TRANSMEMBRANE_TRANSPORT	1	0	16	0
GOBP_IONOTROPIC_GLUTAMATE_RECEPTOR_SIGNALING_PATHWAY	1	0	26	0		GOBP_MONOUBIQUITINATED_PROTEIN_DEUBIQUITINATION	1	0	35	0		GOBP_COPPER_ION_TRANSMEMBRANE_TRANSPORT	1	0	6	0
GOBP_ECTOPIC_GERM_CELL_PROGRAMMED_CELL_DEATH	1	0	18	0		GOBP_PROTEIN_K29_LINKED_UBIQUITINATION	1	0	6	0		GOBP_EXTRACELLULAR_MATRIX_CELL_SIGNALING	1	0	5	0
GOBP_MIRNA_PROCESSING	1	0	42	0		GOBP_HISTONE_H2A_MONOUBIQUITINATION	1	0	18	0		GOBP_AUTOCRINE_SIGNALING	1	0	7	0
GOBP_EMBRYONIC_HEMOPOIESIS	1	0	24	0		GOBP_OXIDATIVE_RNA_DEMETHYLATION	1	0	5	0		GOBP_PROTEIN_LOCALIZATION_TO_SYNAPSE	1	0	75	0
GOBP_REGULATION_OF_TUBE_SIZE	1	0	137	0		GOBP_DNA_DEALKYLATION	1	0	37	0		GOBP_ROUNDABOUT_SIGNALING_PATHWAY	1	0	5	0
GOBP_HINDLIMB_MORPHOGENESIS	1	0	35	0		GOBP_NEGATIVE_REGULATION_OF_MYOSIN_LIGHT_CHAIN_PHOSPHATASE_ACTIVITY	1	0	5	0		GOBP_THIOESTER_BIOSYNTHETIC_PROCESS	1	0	42	0
GOBP_FORELIMB_MORPHOGENESIS	1	0	39	0		GOBP_REGULATION_OF_MYOSIN_LIGHT_CHAIN_PHOSPHATASE_ACTIVITY	1	0	7	0		GOBP_THIOESTER_METABOLIC_PROCESS	1	0	87	0
GOBP_EMBRYONIC_HINDLIMB_MORPHOGENESIS	1	0	28	0		GOBP_METANEPHRIC_PART_OF_URETERIC_BUD_DEVELOPMENT	1	0	6	0		GOBP_PROTEIN_LOCALIZATION_TO_MICROTUBULE	1	0	19	0
GOBP_EMBRYONIC_FORELIMB_MORPHOGENESIS	1	0	31	0		GOBP_SNARE_COMPLEX_ASSEMBLY	1	0	21	0		GOBP_POSITIVE_REGULATION_OF_PEROXISOME_PROLIFERATOR_ACTIVATED_RECEPTOR_SIGNALING_PATHWAY	1	0	9	0
GOBP_PROTEIN_O_LINKED_MANNOSYLATION	1	0	12	0		GOBP_GASTRIC_EMPTYING	1	0	5	0		GOBP_REGULATION_OF_PEROXISOME_PROLIFERATOR_ACTIVATED_RECEPTOR_SIGNALING_PATHWAY	1	0	14	0
GOBP_GENITALIA_MORPHOGENESIS	1	0	11	0		GOBP_GASTRIC_MOTILITY	1	0	7	0		GOBP_PEROXISOME_PROLIFERATOR_ACTIVATED_RECEPTOR_SIGNALING_PATHWAY	1	0	23	0
GOBP_BEHAVIORAL_RESPONSE_TO_NICOTINE	1	0	8	0		GOBP_POSITIVE_REGULATION_OF_VASCULAR_WOUND_HEALING	1	0	4	0		GOBP_DIPEPTIDE_TRANSMEMBRANE_TRANSPORT	1	0	7	0
GOBP_RESPONSE_TO_NICOTINE	1	0	46	0		GOBP_DETERMINATION_OF_PANCREATIC_LEFT_RIGHT_ASYMMETRY	1	0	5	0		GOBP_INTRACELLULAR_TRIGLYCERIDE_HOMEOSTASIS	1	0	7	0
GOBP_SPERM_DNA_CONDENSATION	1	0	14	0		GOBP_VITAMIN_TRANSMEMBRANE_TRANSPORT	1	0	21	0		GOBP_FATTY_ACYL_COA_METABOLIC_PROCESS	1	0	37	0
GOBP_MAINTENANCE_OF_APICAL_BASAL_CELL_POLARITY	1	0	11	0		GOBP_VESICLE_CARGO_LOADING	1	0	32	0		GOBP_LONG_CHAIN_FATTY_ACYL_COA_METABOLIC_PROCESS	1	0	23	0
GOBP_AXONEME_ASSEMBLY	1	0	59	0		GOBP_CELLULAR_RESPONSE_TO_INTERFERON_BETA	1	0	21	0		GOBP_PEPTIDYL_TYROSINE_DEPHOSPHORYLATION	1	0	29	0
GOBP_NEGATIVE_REGULATION_OF_HISTONE_ACETYLATION	1	0	15	0		GOBP_CELLULAR_RESPONSE_TO_INTERFERON_ALPHA	1	0	7	0		GOBP_POSITIVE_REGULATION_OF_HIPPO_SIGNALING	1	0	10	0
GOBP_POSITIVE_REGULATION_OF_HISTONE_ACETYLATION	1	0	30	0		GOBP_RESPONSE_TO_INTERFERON_BETA	1	0	28	0		GOBP_NEGATIVE_REGULATION_OF_HIPPO_SIGNALING	1	0	13	0
GOBP_EMBRYONIC_HEART_TUBE_DEVELOPMENT	1	0	84	0		GOBP_RESPONSE_TO_INTERFERON_ALPHA	1	0	17	0		GOBP_REGULATION_OF_HIPPO_SIGNALING	1	0	26	0
GOBP_SPERM_EGG_RECOGNITION	1	0	49	0		GOBP_DIPEPTIDE_TRANSMEMBRANE_TRANSPORT	1	0	7	0		GOBP_HIPPO_SIGNALING	1	0	44	0
GOBP_POSITIVE_REGULATION_OF_RHO_PROTEIN_SIGNAL_TRANSDUCTION	1	0	32	0		GOBP_MAINTENANCE_OF_PROTEIN_LOCALIZATION_IN_ENDOPLASMIC_RETICULUM	1	0	13	0		GOBP_HAIR_CELL_DIFFERENTIATION	1	0	50	0
GOBP_NEGATIVE_REGULATION_OF_RHO_PROTEIN_SIGNAL_TRANSDUCTION	1	0	21	0		GOBP_PHOSPHATE_ION_TRANSMEMBRANE_TRANSPORT	1	0	16	0		GOBP_WOUND_HEALING_SPREADING_OF_EPIDERMAL_CELLS	1	0	20	0
GOBP_REGULATION_OF_RHO_PROTEIN_SIGNAL_TRANSDUCTION	1	0	80	0		GOBP_COPPER_ION_TRANSMEMBRANE_TRANSPORT	1	0	6	0		GOBP_NEGATIVE_REGULATION_OF_PROTEIN_DEPHOSPHORYLATION	1	0	31	0
GOBP_POSITIVE_REGULATION_OF_RAC_PROTEIN_SIGNAL_TRANSDUCTION	1	0	5	0		GOBP_EXTRACELLULAR_MATRIX_CELL_SIGNALING	1	0	5	0		GOBP_POSITIVE_REGULATION_OF_PROTEIN_DEPHOSPHORYLATION	1	0	44	0
GOBP_OPERANT_CONDITIONING	1	0	5	0		GOBP_AUTOCRINE_SIGNALING	1	0	7	0		GOBP_POSITIVE_REGULATION_OF_DEPHOSPHORYLATION	1	0	59	0
GOBP_MIRNA_MEDIATED_GENE_SILENCING_BY_INHIBITION_OF_TRANSLATION	1	0	15	0		GOBP_ROUNDABOUT_SIGNALING_PATHWAY	1	0	5	0		GOBP_NEGATIVE_REGULATION_OF_DEPHOSPHORYLATION	1	0	43	0
GOBP_MIRNA_MEDIATED_GENE_SILENCING_BY_MRNA_DESTABILIZATION	1	0	5	0		GOBP_PROTEIN_K29_LINKED_DEUBIQUITINATION	1	0	5	0		GOBP_LONG_CHAIN_FATTY_ACYL_COA_BIOSYNTHETIC_PROCESS	1	0	17	0
GOBP_SEGMENTATION	1	0	97	0		GOBP_PROLINE_TRANSMEMBRANE_TRANSPORT	1	0	10	0		GOBP_TRUNK_SEGMENTATION	1	0	5	0
GOBP_COPPER_ION_TRANSMEMBRANE_TRANSPORT	1	0	6	0		GOBP_REGULATION_OF_SNARE_COMPLEX_ASSEMBLY	1	0	13	0		GOBP_RESPONSE_TO_INTERFERON_ALPHA	1	0	17	0
GOBP_EXTRACELLULAR_MATRIX_CELL_SIGNALING	1	0	5	0		GOBP_REGULATION_OF_CHROMATIN_BINDING	1	0	21	0		GOBP_CELLULAR_RESPONSE_TO_INTERFERON_ALPHA	1	0	7	0
GOBP_AUTOCRINE_SIGNALING	1	0	7	0		GOBP_CD4_POSITIVE_ALPHA_BETA_T_CELL_ACTIVATION	1	0	112	0		GOBP_CALCIUM_MEDIATED_SIGNALING_USING_INTRACELLULAR_CALCIUM_SOURCE	1	0	20	0
GOBP_PROTEIN_LOCALIZATION_TO_SYNAPSE	1	0	75	0		GOBP_HEMATOPOIETIC_STEM_CELL_MIGRATION	1	0	9	0		GOBP_SEQUESTERING_OF_BMP_IN_EXTRACELLULAR_MATRIX	1	0	4	0
GOBP_ROUNDABOUT_SIGNALING_PATHWAY	1	0	5	0		GOBP_MONOCYTE_EXTRAVASATION	1	0	6	0		GOBP_SEQUESTERING_OF_EXTRACELLULAR_LIGAND_FROM_RECEPTOR	1	0	10	0
GOBP_THIOESTER_BIOSYNTHETIC_PROCESS	1	0	42	0		GOBP_MITOCHONDRIAL_PROTEIN_CATABOLIC_PROCESS	1	0	5	0		GOBP_NON_CANONICAL_WNT_SIGNALING_PATHWAY	1	0	73	0
GOBP_THIOESTER_METABOLIC_PROCESS	1	0	87	0		GOBP_OLIGOPEPTIDE_TRANSMEMBRANE_TRANSPORT	1	0	9	0		GOBP_REGULATION_OF_KIDNEY_SIZE	1	0	6	0
GOBP_PROTEIN_LOCALIZATION_TO_MICROTUBULE	1	0	19	0		GOBP_TRIF_DEPENDENT_TOLL_LIKE_RECEPTOR_SIGNALING_PATHWAY	1	0	8	0		GOBP_POSITIVE_REGULATION_OF_CHROMATIN_BINDING	1	0	14	0
GOBP_POSITIVE_REGULATION_OF_PEROXISOME_PROLIFERATOR_ACTIVATED_RECEPTOR_SIGNALING_PATHWAY	1	0	9	0		GOBP_INTERLEUKIN_18_MEDIATED_SIGNALING_PATHWAY	1	0	9	0		GOBP_NEGATIVE_REGULATION_OF_CHROMATIN_BINDING	1	0	7	0
GOBP_REGULATION_OF_PEROXISOME_PROLIFERATOR_ACTIVATED_RECEPTOR_SIGNALING_PATHWAY	1	0	14	0		GOBP_CLATHRIN_COATED_VESICLE_CARGO_LOADING	1	0	7	0		GOBP_REGULATION_OF_CHROMATIN_BINDING	1	0	21	0
GOBP_PEROXISOME_PROLIFERATOR_ACTIVATED_RECEPTOR_SIGNALING_PATHWAY	1	0	23	0		GOBP_LOCOMOTORY_EXPLORATION_BEHAVIOR	1	0	14	0		GOBP_REGULATION_OF_SNARE_COMPLEX_ASSEMBLY	1	0	13	0
GOBP_INTRACELLULAR_TRIGLYCERIDE_HOMEOSTASIS	1	0	7	0		GOBP_EXPLORATION_BEHAVIOR	1	0	28	0		GOBP_PROLINE_TRANSMEMBRANE_TRANSPORT	1	0	10	0
GOBP_LONG_CHAIN_FATTY_ACYL_COA_BIOSYNTHETIC_PROCESS	1	0	17	0		GOBP_ENTRY_OF_BACTERIUM_INTO_HOST_CELL	1	0	8	0		GOBP_PROTEIN_K29_LINKED_DEUBIQUITINATION	1	0	5	0
GOBP_FATTY_ACYL_COA_METABOLIC_PROCESS	1	0	37	0		GOBP_RESPONSE_TO_STILBENOID	1	0	5	0		GOBP_MONOUBIQUITINATED_HISTONE_DEUBIQUITINATION	1	0	29	0
GOBP_LONG_CHAIN_FATTY_ACYL_COA_METABOLIC_PROCESS	1	0	23	0		GOBP_MAINTENANCE_OF_BLOOD_BRAIN_BARRIER	1	0	34	0		GOBP_MONOUBIQUITINATED_PROTEIN_DEUBIQUITINATION	1	0	35	0
GOBP_PEPTIDYL_TYROSINE_DEPHOSPHORYLATION	1	0	29	0		GOBP_THIOESTER_BIOSYNTHETIC_PROCESS	1	0	42	0		GOBP_RESPONSE_TO_INTERFERON_BETA	1	0	28	0
GOBP_POSITIVE_REGULATION_OF_HIPPO_SIGNALING	1	0	10	0		GOBP_BONE_MINERALIZATION_INVOLVED_IN_BONE_MATURATION	1	0	10	0		GOBP_PROTEIN_K29_LINKED_UBIQUITINATION	1	0	6	0
GOBP_NEGATIVE_REGULATION_OF_HIPPO_SIGNALING	1	0	13	0		GOBP_RECEPTOR_TRANSACTIVATION	1	0	5	0		GOBP_OXIDATIVE_RNA_DEMETHYLATION	1	0	5	0
GOBP_REGULATION_OF_HIPPO_SIGNALING	1	0	26	0		GOBP_ER_TO_GOLGI_CERAMIDE_TRANSPORT	1	0	3	0		GOBP_DNA_DEALKYLATION	1	0	37	0
GOBP_HIPPO_SIGNALING	1	0	44	0		GOBP_STRESS_GRANULE_DISASSEMBLY	1	0	5	0		GOBP_NEGATIVE_REGULATION_OF_MYOSIN_LIGHT_CHAIN_PHOSPHATASE_ACTIVITY	1	0	5	0
GOBP_HAIR_CELL_DIFFERENTIATION	1	0	50	0		GOBP_PROTEIN_SIDE_CHAIN_DEGLUTAMYLATION	1	0	5	0		GOBP_REGULATION_OF_MYOSIN_LIGHT_CHAIN_PHOSPHATASE_ACTIVITY	1	0	7	0
GOBP_WOUND_HEALING_SPREADING_OF_EPIDERMAL_CELLS	1	0	20	0		GOBP_PROTEIN_DEGLUTAMYLATION	1	0	6	0		GOBP_METANEPHRIC_PART_OF_URETERIC_BUD_DEVELOPMENT	1	0	6	0
GOBP_NEGATIVE_REGULATION_OF_PROTEIN_DEPHOSPHORYLATION	1	0	31	0		GOBP_PURINERGIC_NUCLEOTIDE_RECEPTOR_SIGNALING_PATHWAY	1	0	31	0		GOBP_SNARE_COMPLEX_ASSEMBLY	1	0	21	0
GOBP_POSITIVE_REGULATION_OF_PROTEIN_DEPHOSPHORYLATION	1	0	44	0		GOBP_G_PROTEIN_COUPLED_PURINERGIC_NUCLEOTIDE_RECEPTOR_SIGNALING_PATHWAY	1	0	13	0		GOBP_GASTRIC_EMPTYING	1	0	5	0
GOBP_POSITIVE_REGULATION_OF_DEPHOSPHORYLATION	1	0	59	0		GOBP_G_PROTEIN_COUPLED_PURINERGIC_RECEPTOR_SIGNALING_PATHWAY	1	0	11	0		GOBP_GASTRIC_MOTILITY	1	0	7	0
GOBP_NEGATIVE_REGULATION_OF_DEPHOSPHORYLATION	1	0	43	0		GOBP_SEQUESTERING_OF_BMP_IN_EXTRACELLULAR_MATRIX	1	0	4	0		GOBP_POSITIVE_REGULATION_OF_VASCULAR_WOUND_HEALING	1	0	4	0
GOBP_REGULATION_OF_PROTEIN_DEPHOSPHORYLATION	1	0	83	0		GOBP_SEQUESTERING_OF_EXTRACELLULAR_LIGAND_FROM_RECEPTOR	1	0	10	0		GOBP_DETERMINATION_OF_PANCREATIC_LEFT_RIGHT_ASYMMETRY	1	0	5	0
GOBP_REGULATION_OF_DEPHOSPHORYLATION	1	0	120	0		GOBP_REGULATION_OF_KIDNEY_SIZE	1	0	6	0		GOBP_VITAMIN_TRANSMEMBRANE_TRANSPORT	1	0	21	0
GOBP_TRUNK_SEGMENTATION	1	0	5	0		GOBP_POSITIVE_REGULATION_OF_CHROMATIN_BINDING	1	0	14	0		GOBP_VESICLE_CARGO_LOADING	1	0	32	0
GOBP_REGULATION_OF_RAC_PROTEIN_SIGNAL_TRANSDUCTION	1	0	21	0		GOBP_NEGATIVE_REGULATION_OF_CHROMATIN_BINDING	1	0	7	0		GOBP_CELLULAR_RESPONSE_TO_INTERFERON_BETA	1	0	21	0
GOBP_MAINTENANCE_OF_PROTEIN_LOCALIZATION_IN_ENDOPLASMIC_RETICULUM	1	0	13	0		GOBP_CERAMIDE_TRANSPORT	1	0	15	0		GOBP_HISTONE_H2A_MONOUBIQUITINATION	1	0	18	0
GOBP_SOMATIC_STEM_CELL_POPULATION_MAINTENANCE	1	0	67	0		GOBP_THIOESTER_METABOLIC_PROCESS	1	0	87	0		GOBP_CELLULAR_CARBOHYDRATE_BIOSYNTHETIC_PROCESS	1	0	71	0
GOBP_MITOCHONDRIAL_PROTEIN_PROCESSING	1	0	12	0		GOBP_PROTEIN_LOCALIZATION_TO_MICROTUBULE	1	0	19	0		GOBP_SEGMENTATION	1	0	97	0
GOBP_RESPONSE_TO_LAMINAR_FLUID_SHEAR_STRESS	1	0	12	0		GOBP_POSITIVE_REGULATION_OF_PEROXISOME_PROLIFERATOR_ACTIVATED_RECEPTOR_SIGNALING_PATHWAY	1	0	9	0		GOBP_MIRNA_MEDIATED_GENE_SILENCING_BY_INHIBITION_OF_TRANSLATION	1	0	15	0
GOBP_CELLULAR_RESPONSE_TO_HEAT	1	0	61	0		GOBP_EMBRYONIC_HINDLIMB_MORPHOGENESIS	1	0	28	0		GOBP_SOMATIC_STEM_CELL_POPULATION_MAINTENANCE	1	0	67	0
GOBP_PIRNA_PROCESSING	1	0	22	0		GOBP_EMBRYONIC_FORELIMB_MORPHOGENESIS	1	0	31	0		GOBP_PEPTIDYL_LYSINE_DEACETYLATION	1	0	8	0
GOBP_CENTROMERE_COMPLEX_ASSEMBLY	1	0	28	0		GOBP_EMBRYONIC_APPENDAGE_MORPHOGENESIS	1	0	117	0		GOBP_MITOCHONDRIAL_PROTEIN_PROCESSING	1	0	12	0
GOBP_TOOTH_MINERALIZATION	1	0	27	0		GOBP_GENITALIA_MORPHOGENESIS	1	0	11	0		GOBP_RESPONSE_TO_ENDOPLASMIC_RETICULUM_STRESS	1	0	243	0
GOBP_PROTEIN_LOCALIZATION_TO_NUCLEUS	1	0	295	0		GOBP_OPERANT_CONDITIONING	1	0	5	0		GOBP_PROTEIN_FOLDING_IN_ENDOPLASMIC_RETICULUM	1	0	10	0
GOBP_PROTEIN_LOCALIZATION_TO_CHROMOSOME	1	0	88	0		GOBP_BEHAVIORAL_RESPONSE_TO_NICOTINE	1	0	8	0		GOBP_HISTONE_ARGININE_METHYLATION	1	0	8	0
GOBP_LATE_ENDOSOME_TO_GOLGI_TRANSPORT	1	0	4	0		GOBP_RESPONSE_TO_NICOTINE	1	0	46	0		GOBP_HISTONE_LYSINE_METHYLATION	1	0	94	0
GOBP_EARLY_ENDOSOME_TO_GOLGI_TRANSPORT	1	0	11	0		GOBP_SPERM_DNA_CONDENSATION	1	0	14	0		GOBP_GLUTATHIONE_TRANSMEMBRANE_TRANSPORT	1	0	7	0
GOBP_PROTEIN_LOCALIZATION_TO_PHAGOPHORE_ASSEMBLY_SITE	1	0	16	0		GOBP_MAINTENANCE_OF_APICAL_BASAL_CELL_POLARITY	1	0	11	0		GOBP_HISTONE_H4_K20_TRIMETHYLATION	1	0	3	0
GOBP_U4_SNRNA_3_END_PROCESSING	1	0	8	0		GOBP_AXONEME_ASSEMBLY	1	0	59	0		GOBP_HISTONE_H4_K20_METHYLATION	1	0	3	0
GOBP_SNRNA_3_END_PROCESSING	1	0	20	0		GOBP_NEGATIVE_REGULATION_OF_HISTONE_ACETYLATION	1	0	15	0		GOBP_POSITIVE_REGULATION_OF_MONOATOMIC_ION_TRANSMEMBRANE_TRANSPORT	1	0	163	0
GOBP_NCRNA_PROCESSING	1	0	392	0		GOBP_POSITIVE_REGULATION_OF_HISTONE_ACETYLATION	1	0	30	0		GOBP_NEGATIVE_REGULATION_OF_MONOATOMIC_ION_TRANSMEMBRANE_TRANSPORT	1	0	88	0
GOBP_CELLULAR_RESPONSE_TO_UNFOLDED_PROTEIN	1	0	91	0		GOBP_EMBRYONIC_HEART_TUBE_DEVELOPMENT	1	0	84	0		GOBP_POSITIVE_REGULATION_OF_TRANSMEMBRANE_TRANSPORT	1	0	218	0
GOBP_MICROTUBULE_ANCHORING	1	0	22	0		GOBP_FORELIMB_MORPHOGENESIS	1	0	39	0		GOBP_REGULATION_OF_RAC_PROTEIN_SIGNAL_TRANSDUCTION	1	0	21	0
GOBP_SUBSTRATE_ADHESION_DEPENDENT_CELL_SPREADING	1	0	97	0		GOBP_SPERM_EGG_RECOGNITION	1	0	49	0		GOBP_NEGATIVE_REGULATION_OF_TRANSMEMBRANE_TRANSPORT	1	0	117	0
GOBP_LIPID_OXIDATION	1	0	114	0		GOBP_NEGATIVE_REGULATION_OF_RHO_PROTEIN_SIGNAL_TRANSDUCTION	1	0	21	0		GOBP_IRON_ION_TRANSMEMBRANE_TRANSPORT	1	0	19	0
GOBP_NUCLEAR_TRANSCRIBED_MRNA_CATABOLIC_PROCESS_EXONUCLEOLYTIC_3_5	1	0	9	0		GOBP_REGULATION_OF_RHO_PROTEIN_SIGNAL_TRANSDUCTION	1	0	80	0		GOBP_NUCLEOSOME_ORGANIZATION	1	0	66	0
GOBP_RESPONSE_TO_FLUID_SHEAR_STRESS	1	0	32	0		GOBP_POSITIVE_REGULATION_OF_RAC_PROTEIN_SIGNAL_TRANSDUCTION	1	0	5	0		GOBP_PIECEMEAL_MICROAUTOPHAGY_OF_THE_NUCLEUS	1	0	10	0
GOBP_NUCLEOBASE_CONTAINING_SMALL_MOLECULE_BIOSYNTHETIC_PROCESS	1	0	13	0		GOBP_REGULATION_OF_RAC_PROTEIN_SIGNAL_TRANSDUCTION	1	0	21	0		GOBP_HISTONE_H3_K4_DEMETHYLATION	1	0	3	0
GOBP_TELOMERE_TETHERING_AT_NUCLEAR_PERIPHERY	1	0	2	0		GOBP_SOMATIC_STEM_CELL_POPULATION_MAINTENANCE	1	0	67	0		GOBP_RESPONSE_TO_LUTEINIZING_HORMONE	1	0	8	0
GOBP_TELOMERE_LOCALIZATION	1	0	7	0		GOBP_PEPTIDYL_LYSINE_DEACETYLATION	1	0	8	0		GOBP_RESPONSE_TO_GONADOTROPIN	1	0	29	0
GOBP_PROTEIN_LOCALIZATION_TO_CELL_SURFACE	1	0	65	0		GOBP_MITOCHONDRIAL_PROTEIN_PROCESSING	1	0	12	0		GOBP_RESPONSE_TO_PROSTAGLANDIN_E	1	0	24	0
GOBP_POSITIVE_REGULATION_OF_SMOOTH_MUSCLE_CELL_APOPTOTIC_PROCESS	1	0	12	0		GOBP_RESPONSE_TO_ENDOPLASMIC_RETICULUM_STRESS	1	0	243	0		GOBP_RESPONSE_TO_PROSTAGLANDIN	1	0	32	0
GOBP_NEGATIVE_REGULATION_OF_SMOOTH_MUSCLE_CELL_APOPTOTIC_PROCESS	1	0	9	0		GOBP_PROTEIN_FOLDING_IN_ENDOPLASMIC_RETICULUM	1	0	10	0		GOBP_NCRNA_CATABOLIC_PROCESS	1	0	40	0
GOBP_SMOOTH_MUSCLE_CELL_APOPTOTIC_PROCESS	1	0	22	0		GOBP_HISTONE_ARGININE_METHYLATION	1	0	8	0		GOBP_NUCLEOBASE_CONTAINING_SMALL_MOLECULE_CATABOLIC_PROCESS	1	0	30	0
GOBP_LIPID_DROPLET_ORGANIZATION	1	0	30	0		GOBP_HISTONE_LYSINE_METHYLATION	1	0	94	0		GOBP_CORTISOL_BIOSYNTHETIC_PROCESS	1	0	10	0
GOBP_HIGH_DENSITY_LIPOPROTEIN_PARTICLE_CLEARANCE	1	0	11	0		GOBP_RESPONSE_TO_HISTAMINE	1	0	11	0		GOBP_CORTISOL_METABOLIC_PROCESS	1	0	12	0
GOBP_VERY_LOW_DENSITY_LIPOPROTEIN_PARTICLE_CLEARANCE	1	0	6	0		GOBP_GLUTATHIONE_TRANSMEMBRANE_TRANSPORT	1	0	7	0		GOBP_CELLULAR_RESPONSE_TO_UV	1	0	89	0
GOBP_DE_NOVO_NAD_BIOSYNTHETIC_PROCESS	1	0	8	0		GOBP_POSITIVE_REGULATION_OF_RHO_PROTEIN_SIGNAL_TRANSDUCTION	1	0	32	0		GOBP_REGULATION_OF_IRON_ION_TRANSPORT	1	0	6	0
GOBP_GLUTATHIONE_TRANSPORT	1	0	9	0		GOBP_NUCLEOSIDE_BISPHOSPHATE_BIOSYNTHETIC_PROCESS	1	0	53	0		GOBP_MIRNA_MEDIATED_GENE_SILENCING_BY_MRNA_DESTABILIZATION	1	0	5	0
GOBP_CELLULAR_CARBOHYDRATE_BIOSYNTHETIC_PROCESS	1	0	71	0		GOBP_HINDLIMB_MORPHOGENESIS	1	0	35	0		GOBP_POSITIVE_REGULATION_OF_RAC_PROTEIN_SIGNAL_TRANSDUCTION	1	0	5	0
GOBP_RESPONSE_TO_ENDOPLASMIC_RETICULUM_STRESS	1	0	243	0		GOBP_EMBRYONIC_HEMOPOIESIS	1	0	24	0		GOBP_NEGATIVE_REGULATION_OF_RHO_PROTEIN_SIGNAL_TRANSDUCTION	1	0	21	0
GOBP_PROTEIN_FOLDING_IN_ENDOPLASMIC_RETICULUM	1	0	10	0		GOBP_REGULATION_OF_PEROXISOME_PROLIFERATOR_ACTIVATED_RECEPTOR_SIGNALING_PATHWAY	1	0	14	0		GOBP_EXOCRINE_SYSTEM_DEVELOPMENT	1	0	46	0
GOBP_HISTONE_ARGININE_METHYLATION	1	0	8	0		GOBP_PEROXISOME_PROLIFERATOR_ACTIVATED_RECEPTOR_SIGNALING_PATHWAY	1	0	23	0		GOBP_PROTEIN_O_LINKED_MANNOSYLATION	1	0	12	0
GOBP_HISTONE_LYSINE_METHYLATION	1	0	94	0		GOBP_INTRACELLULAR_TRIGLYCERIDE_HOMEOSTASIS	1	0	7	0		GOBP_PROTEIN_MANNOSYLATION	1	0	17	0
GOBP_RESPONSE_TO_HISTAMINE	1	0	11	0		GOBP_LONG_CHAIN_FATTY_ACYL_COA_BIOSYNTHETIC_PROCESS	1	0	17	0		GOBP_PEPTIDYL_ARGININE_N_METHYLATION	1	0	5	0
GOBP_GLUTATHIONE_TRANSMEMBRANE_TRANSPORT	1	0	7	0		GOBP_FATTY_ACYL_COA_METABOLIC_PROCESS	1	0	37	0		GOBP_IONOTROPIC_GLUTAMATE_RECEPTOR_SIGNALING_PATHWAY	1	0	26	0
GOBP_HISTONE_H4_K20_TRIMETHYLATION	1	0	3	0		GOBP_LONG_CHAIN_FATTY_ACYL_COA_METABOLIC_PROCESS	1	0	23	0		GOBP_ECTOPIC_GERM_CELL_PROGRAMMED_CELL_DEATH	1	0	18	0
GOBP_HISTONE_H4_K20_METHYLATION	1	0	3	0		GOBP_PEPTIDYL_TYROSINE_DEPHOSPHORYLATION	1	0	29	0		GOBP_MIRNA_PROCESSING	1	0	42	0
GOBP_POSITIVE_REGULATION_OF_MONOATOMIC_ION_TRANSMEMBRANE_TRANSPORT	1	0	163	0		GOBP_NEGATIVE_REGULATION_OF_HIPPO_SIGNALING	1	0	13	0		GOBP_EMBRYONIC_HEMOPOIESIS	1	0	24	0
GOBP_NEGATIVE_REGULATION_OF_MONOATOMIC_ION_TRANSMEMBRANE_TRANSPORT	1	0	88	0		GOBP_HAIR_CELL_DIFFERENTIATION	1	0	50	0		GOBP_REGULATION_OF_TUBE_SIZE	1	0	137	0
GOBP_REGULATION_OF_MONOATOMIC_ION_TRANSMEMBRANE_TRANSPORT	1	0	441	0		GOBP_WOUND_HEALING_SPREADING_OF_EPIDERMAL_CELLS	1	0	20	0		GOBP_TUBE_FORMATION	1	0	153	0
GOBP_POSITIVE_REGULATION_OF_TRANSMEMBRANE_TRANSPORT	1	0	218	0		GOBP_NEGATIVE_REGULATION_OF_PROTEIN_DEPHOSPHORYLATION	1	0	31	0		GOBP_HINDLIMB_MORPHOGENESIS	1	0	35	0
GOBP_NEGATIVE_REGULATION_OF_TRANSMEMBRANE_TRANSPORT	1	0	117	0		GOBP_POSITIVE_REGULATION_OF_PROTEIN_DEPHOSPHORYLATION	1	0	44	0		GOBP_FORELIMB_MORPHOGENESIS	1	0	39	0
GOBP_REGULATION_OF_IRON_ION_TRANSPORT	1	0	6	0		GOBP_POSITIVE_REGULATION_OF_DEPHOSPHORYLATION	1	0	59	0		GOBP_EMBRYONIC_HINDLIMB_MORPHOGENESIS	1	0	28	0
GOBP_IRON_ION_TRANSMEMBRANE_TRANSPORT	1	0	19	0		GOBP_REGULATION_OF_TUBE_SIZE	1	0	137	0		GOBP_REGULATION_OF_RHO_PROTEIN_SIGNAL_TRANSDUCTION	1	0	80	0
GOBP_NUCLEOSOME_ORGANIZATION	1	0	66	0		GOBP_NEGATIVE_REGULATION_OF_DEPHOSPHORYLATION	1	0	43	0		GOBP_EMBRYONIC_FORELIMB_MORPHOGENESIS	1	0	31	0
GOBP_PIECEMEAL_MICROAUTOPHAGY_OF_THE_NUCLEUS	1	0	10	0		GOBP_REGULATION_OF_DEPHOSPHORYLATION	1	0	120	0		GOBP_GENITALIA_MORPHOGENESIS	1	0	11	0
GOBP_HISTONE_H3_K4_DEMETHYLATION	1	0	3	0		GOBP_TRUNK_SEGMENTATION	1	0	5	0		GOBP_APPENDAGE_MORPHOGENESIS	1	0	142	0
GOBP_RESPONSE_TO_LUTEINIZING_HORMONE	1	0	8	0		GOBP_SEGMENTATION	1	0	97	0		GOBP_OPERANT_CONDITIONING	1	0	5	0
GOBP_RESPONSE_TO_GONADOTROPIN	1	0	29	0		GOBP_MIRNA_MEDIATED_GENE_SILENCING_BY_MRNA_DESTABILIZATION	1	0	5	0		GOBP_BEHAVIORAL_RESPONSE_TO_NICOTINE	1	0	8	0
GOBP_RESPONSE_TO_PROSTAGLANDIN_E	1	0	24	0		GOBP_MIRNA_MEDIATED_GENE_SILENCING_BY_INHIBITION_OF_TRANSLATION	1	0	15	0		GOBP_SPERM_DNA_CONDENSATION	1	0	14	0
GOBP_RESPONSE_TO_PROSTAGLANDIN	1	0	32	0		GOBP_EXOCRINE_SYSTEM_DEVELOPMENT	1	0	46	0		GOBP_MAINTENANCE_OF_APICAL_BASAL_CELL_POLARITY	1	0	11	0
GOBP_NCRNA_CATABOLIC_PROCESS	1	0	40	0		GOBP_ENDOCRINE_SYSTEM_DEVELOPMENT	1	0	135	0		GOBP_AXONEME_ASSEMBLY	1	0	59	0
GOBP_NUCLEOBASE_CONTAINING_SMALL_MOLECULE_CATABOLIC_PROCESS	1	0	30	0		GOBP_PROTEIN_O_LINKED_MANNOSYLATION	1	0	12	0		GOBP_NEGATIVE_REGULATION_OF_HISTONE_ACETYLATION	1	0	15	0
GOBP_CORTISOL_BIOSYNTHETIC_PROCESS	1	0	10	0		GOBP_PROTEIN_MANNOSYLATION	1	0	17	0		GOBP_POSITIVE_REGULATION_OF_HISTONE_ACETYLATION	1	0	30	0
GOBP_CORTISOL_METABOLIC_PROCESS	1	0	12	0		GOBP_ORGAN_GROWTH	1	0	160	0		GOBP_CARDIOCYTE_DIFFERENTIATION	1	0	142	0
GOBP_CELLULAR_MACROMOLECULE_BIOSYNTHETIC_PROCESS	1	0	1066	0		GOBP_MULTICELLULAR_ORGANISM_GROWTH	1	0	140	0		GOBP_EMBRYONIC_HEART_TUBE_DEVELOPMENT	1	0	84	0
GOBP_CELLULAR_RESPONSE_TO_UV	1	0	89	0		GOBP_PEPTIDYL_ARGININE_N_METHYLATION	1	0	5	0		GOBP_SPERM_EGG_RECOGNITION	1	0	49	0
GOBP_PHOSPHATIDYLCHOLINE_CATABOLIC_PROCESS	1	0	15	0		GOBP_ECTOPIC_GERM_CELL_PROGRAMMED_CELL_DEATH	1	0	18	0		GOBP_POSITIVE_REGULATION_OF_RHO_PROTEIN_SIGNAL_TRANSDUCTION	1	0	32	0
GOBP_PEPTIDYL_LYSINE_DEACETYLATION	1	0	8	0		GOBP_REGULATION_OF_PROTEIN_DEPHOSPHORYLATION	1	0	83	0		GOBP_EMBRYONIC_APPENDAGE_MORPHOGENESIS	1	0	117	0
GOCC_SPERM_HEAD_PLASMA_MEMBRANE	1	0	6	0		GOCC_SPERM_HEAD_PLASMA_MEMBRANE	1	0	6	0		GOCC_SPERM_HEAD_PLASMA_MEMBRANE	1	0	6	0

### Sheet: 11. Effector gene drug targets
Data 11. Investigated/approved drugs targetting effector genes of INS, ANX and DEP.
Drug = Name of drug Target gene = Gene target of drug Effector of = Phenotypes that gene is a FLAMES predicted effector gene of Indication = Indication of drug as listed in OpenTargets database Status = Status of drug as reported by DrugBank Notes = Additional notes, indicating if drug is approved/not approved for specific phenotypes of interest, or relevant side-effects of drugs
Drug	Target gene	Effect on gene product	Effector of	Indication	Status	Notes
ATAGABALIN	CACNA2D3	Agonist	ANX-DEP	Insomnia	Investigational	Completed phase 2 clinical trials for insomnia.
IMAGABALIN	CACNA2D3	Agonist	ANX-DEP	Anxiety	Investigational	Completed phase 3 clinical trials for anxiety.
ESTRADIOL	ESR1	Agonist	ANX-DEP	postpartum depression	Investigational
AMISULPRIDE	DRD2	Antagonist	ANX-DEP	Depression & anxiety	Approved
ARIPIPRAZOLE	DRD2	Antagonist	ANX-DEP	Postpartum depression, depression & anxiety	Approved
BENPERIDOL	DRD2	Antagonist	ANX-DEP	Anxiety	Approved	Approved for schizoaffective disorders, terminated in phase 3 clinical trials for anxiety.
BREXPIPRAZOLE	DRD2	Partial agonist	ANX-DEP	Depression	Approved
BROMPERIDOL	DRD2	Antagonist	ANX-DEP	Anxiety	Approved	Approved for schizoaffective disorders, terminated in phase 3 clinical trials for anxiety.
CARIPRAZINE	DRD2	Partial agonist	ANX-DEP	Depression & anxiety	Approved
CHLORPROTHIXENE	DRD2	Antagonist	ANX-DEP	Anxiety	Investigational	Terminated in phase 3 clinical trials for anxiety.
CLOZAPINE	DRD2	Antagonist	ANX-DEP	Anxiety	Approved	Approved for schizophrenia. Mixed effects on anxiety, sometimes inducind and sometimes reducing anxiety in patients.
FLUPHENAZINE ENANTHATE	DRD2	Antagonist	ANX-DEP	Anxiety	Approved	Used to treat depression in combination with Nortriptyline.
FLUSPIRILENE	DRD2	Antagonist	ANX-DEP	Anxiety	Approved	Used to treat schizophrenia, terminated in phase 3 for anxiety.
HALOPERIDOL	DRD2	Antagonist	ANX-DEP	Anxiety	Approved
LEVOMEPROMAZINE	DRD2	Antagonist	ANX-DEP	Anxiety	Approved
LOXAPINE	DRD2	Antagonist	ANX-DEP	Anxiety	Approved
LUMATEPERONE	DRD2	Partial agonist	ANX-DEP	Depression	Approved
LURASIDONE	DRD2	Antagonist	ANX-DEP	Depression	Approved
OLANZAPINE	DRD2	Antagonist	ANX-DEP	Treatment resistant depression, depression & anxiety	Approved
PALIPERIDONE	DRD2	Antagonist	ANX-DEP	Anxiety	Approved	Used to treat schizophrenia, terminated in phase 3 for anxiety.
PERPHENAZINE	DRD2	Antagonist	ANX-DEP	Anxiety	Approved
PIMOZIDE	DRD2	Agonist	ANX-DEP	Anxiety	Approved	Terminated in phase 3 clinical trials for anxiety.
PRAMIPEXOLE	DRD2	Agonist	ANX-DEP	Depression	Approved	Not approved for depression, but is suggested to be effictive in treatment-resistant depression.
PROCHLORPERAZINE	DRD2	Antagonist	ANX-DEP	Anxiety	Approved
QUETIAPINE	DRD2	Antagonist	ANX-DEP	Postpartum depression, treatment resistant depression, depression, anxiety, insomnia	Approved	Anxiety and insomnia prescriptions are off-label.
QUETIAPINE FUMARATE	DRD2	Antagonist	ANX-DEP	Depression & anxiety	Approved	Anxiety prescriptions are off-label
RISPERIDONE	DRD2	Antagonist	ANX-DEP	Depression & anxiety	Approved
SERTINDOLE	DRD2	Antagonist	ANX-DEP	Anxiety	Approved	Used to treat schizophrenia, terminated in phase 3 for anxiety.
SULPIRIDE	DRD2	Antagonist	ANX-DEP	Anxiety	Approved	Used to treat schizophrenia, terminated in phase 3 for anxiety.
THIORIDAZINE	DRD2	Antagonist	ANX-DEP	Anxiety	Approved
TIAPRIDE	DRD2	Antagonist	ANX-DEP	Anxiety	Approved
TRIFLUOPERAZINE HYDROCHLORIDE	DRD2	Antagonist	ANX-DEP	Anxiety	Approved	Also used for treatment of depression.
TRIMIPRAMINE	DRD2	Antagonist	ANX-DEP	Depression, anxiety & insomnia	Approved	Off-label prescription for insomnia, terminated in phase 3 for anxiety.
ZIPRASIDONE	DRD2	Antagonist	ANX-DEP	Depression & anxiety	Approved	Approved for depression, passed phase 4 for anxiety.
PENTOXIFYLLINE	PDE4B	Inhibitor	ANX-INS	Depression	Approved	Approved for treating cramps caused by blocked arteries, discontinued after phase 2 for depression.
ROFLUMILAST	PDE4B	Inhibitor	ANX-INS	Depression	Approved	Approved for chronic ostructive lung disease and treatment of psoriasis and eczema, in phase 3 clinical trials for depression.
ROLIPRAM	PDE4B	Inhibitor	ANX-INS	Depression	Investigational	Passed phase 1 clinical trials for depression.
THEOPHYLLINE ANHYDROUS	PDE4B	Inhibitor	ANX-INS	Depression	Investigational	Passed phase 1 clinical trials for depression.
FARAMPATOR	GRIA1	Binder	DEP-INS	Depression	Investigational	Did not pass phase 2 clinical trials for depression.
PERAMPANEL	GRIA1	Antagonist	DEP-INS	Depression	Approved	Approved for seizure management in epilepsy patients, passed phase 1 clinical trials for depression.
TOPIRAMATE	GRIA1	Antagonist	DEP-INS	Anxiety	Approved	Approved for seizure management in epilepsy patients and migraines, terminated in phase 3 clinical trials for depression and anxiety.
AZD2066	GRM5	Antagonist	DEP-INS	Depression	Investigational	Terminated in phase 2 clinical trials for depression.
BASIMGLURANT	GRM5	Antagonist	DEP-INS	Depression	Investigational	Passed phase 2 clinical trials for depression.
